# National genomic profiling of *Plasmodium falciparum* antimalarial resistance in Zambian children participating in the 2018 Malaria Indicator Survey

**DOI:** 10.1101/2024.08.05.24311512

**Authors:** Abebe A. Fola, Ilinca I. Ciubotariu, Jack Dorman, Mulenga C. Mwenda, Brenda Mambwe, Conceptor Mulube, Rachael Kasaro, Moonga B. Hawela, Busiku Hamainza, John M. Miller, Jeffrey A. Bailey, William J. Moss, Daniel J. Bridges, Giovanna Carpi

## Abstract

The emergence of antimalarial drug resistance is a major threat to malaria control and elimination. Using whole genome sequencing of 282 *P. falciparum* samples collected during the 2018 Zambia National Malaria Indicator Survey, we determined the prevalence and spatial distribution of known and candidate antimalarial drug resistance mutations. High levels of genotypic resistance were found across Zambia to pyrimethamine, with over 94% (n=266) of samples having the *Pfdhfr* triple mutant (N51**I**, C59**R**, and S108**N**), and sulfadoxine, with over 84% (n=238) having the *Pfdhps* double mutant (A437**G** and K540**E**). In northern Zambia, 5.3% (n=15) of samples also harbored the *Pfdhps* A581**G** mutation. Although 29 mutations were identified in *Pfkelch13*, these mutations were present at low frequency (<2.5%), and only three were WHO-validated artemisinin partial resistance mutations: P441**L** (n=1, 0.35%), V568**M** (n=2, 0.7%) and R622**T** (n=1, 0.35%). Notably, 91 (32%) of samples carried the E431**K** mutation in the *Pfatpase6* gene, which is associated with artemisinin resistance. No specimens carried any known mutations associated with chloroquine resistance in the *Pfcrt* gene (codons 72-76). *P. falciparum* strains circulating in Zambia were highly resistant to sulfadoxine and pyrimethamine but remained susceptible to chloroquine and artemisinin. Despite this encouraging finding, early genetic signs of developing artemisinin resistance highlight the urgent need for continued vigilance and expanded routine genomic surveillance to monitor these changes.

## Supplementary Tables 1-3 for "National genomic profiling of *Plasmodium falciparum* antimalarial resistance in Zambian children participating in the 2018 Malaria Indicator Survey"

### Sheet: Table S1
Chromosome	Position	Gene Id	REF	ALT	Type of mutation	Nucleotide change	Gene name	Amino acid position and change	Sequence quality	Median Allele Depth	n	Reference Allele Count	Homozygous Variant Count	Heterozygous Variant Count	Total Mutant Allele Count	Prevalence
Pf3D7_01_v3	190435	PF3D7_0104300.1	C	T	NON_SYNONYMOUS_CODING	tCg/tTg	UBP1	S56L	393.87	38.273	282	281	0	1	1	0.35461
Pf3D7_01_v3	190518	PF3D7_0104300.1	G	A	NON_SYNONYMOUS_CODING	Gac/Aac	UBP1	D84N	6182.34	40.1206	282	281	1	0	1	0.35461
Pf3D7_01_v3	190589	PF3D7_0104300.1	G	T	NON_SYNONYMOUS_CODING	caG/caT	UBP1	Q107H	5020.61	42.4574	282	280	0	2	2	0.70922
Pf3D7_01_v3	190601	PF3D7_0104300.1	A	T	NON_SYNONYMOUS_CODING	gaA/gaT	UBP1	E111D	4615.74	43.078	282	278	2	2	4	1.41844
Pf3D7_01_v3	190618	PF3D7_0104300.1	A	G	NON_SYNONYMOUS_CODING	gAc/gGc	UBP1	D117G	1820.72	78.6773	282	281	0	1	1	0.35461
Pf3D7_01_v3	190630	PF3D7_0104300.1	G	T	NON_SYNONYMOUS_CODING	aGc/aTc	UBP1	S121I	73.61	78.9574	282	281	0	1	1	0.35461
Pf3D7_01_v3	190739	PF3D7_0104300.1	C	A	NON_SYNONYMOUS_CODING	aaC/aaA	UBP1	N157K	150062	49.2837	282	189	29	64	93	32.9787
Pf3D7_01_v3	190765	PF3D7_0104300.1	A	T	NON_SYNONYMOUS_CODING	aAg/aTg	UBP1	K166M	94.6	56.8333	282	281	0	1	1	0.35461
Pf3D7_01_v3	190776	PF3D7_0104300.1	G	A	NON_SYNONYMOUS_CODING	Ggt/Agt	UBP1	G170S	170.77	56.4113	282	281	0	1	1	0.35461
Pf3D7_01_v3	190777	PF3D7_0104300.1	G	C	NON_SYNONYMOUS_CODING	gGt/gCt	UBP1	G170A	211.57	56.4326	282	281	1	0	1	0.35461
Pf3D7_01_v3	190940	PF3D7_0104300.1	T	A	NON_SYNONYMOUS_CODING	caT/caA	UBP1	H224Q	2555.23	31.3333	282	280	2	0	2	0.70922
Pf3D7_01_v3	190978	PF3D7_0104300.1	T	A	NON_SYNONYMOUS_CODING	aTt/aAt	UBP1	I237N	123.88	29.0142	282	280	1	1	2	0.70922
Pf3D7_01_v3	190980	PF3D7_0104300.1	C	A	NON_SYNONYMOUS_CODING	Cat/Aat	UBP1	H238N	263.67	29.1915	282	275	2	5	7	2.48227
Pf3D7_01_v3	190981	PF3D7_0104300.1	A	C	NON_SYNONYMOUS_CODING	cAt/cCt	UBP1	H238P	549.3	29.9255	282	280	2	0	2	0.70922
Pf3D7_01_v3	190985	PF3D7_0104300.1	A	T	NON_SYNONYMOUS_CODING	agA/agT	UBP1	R239S	32.48	29.4752	282	281	0	1	1	0.35461
Pf3D7_01_v3	191011	PF3D7_0104300.1	C	T	NON_SYNONYMOUS_CODING	aCg/aTg	UBP1	T248M	2205.01	36.6064	282	280	1	1	2	0.70922
Pf3D7_01_v3	191096	PF3D7_0104300.1	A	C	NON_SYNONYMOUS_CODING	ttA/ttC	UBP1	L276F	3069.52	74.9291	282	281	1	0	1	0.35461
Pf3D7_01_v3	191127	PF3D7_0104300.1	G	A	NON_SYNONYMOUS_CODING	Gat/Aat	UBP1	D287N	8716.86	76.4716	282	273	4	5	9	3.19149
Pf3D7_01_v3	191183	PF3D7_0104300.1	T	G	NON_SYNONYMOUS_CODING	aaT/aaG	UBP1	N305K	25945.3	116.216	282	277	1	4	5	1.77305
Pf3D7_01_v3	191229	PF3D7_0104300.1	C	A	NON_SYNONYMOUS_CODING	Cac/Aac	UBP1	H321N	2854.64	99.5071	282	281	0	1	1	0.35461
Pf3D7_01_v3	191256	PF3D7_0104300.1	G	A	NON_SYNONYMOUS_CODING	Gat/Aat	UBP1	D330N	8630.19	99.0993	282	281	1	0	1	0.35461
Pf3D7_01_v3	191457	PF3D7_0104300.1	A	G	NON_SYNONYMOUS_CODING	Agt/Ggt	UBP1	S397G	230.79	39.5816	282	281	0	1	1	0.35461
Pf3D7_01_v3	191523	PF3D7_0104300.1	T	C	NON_SYNONYMOUS_CODING	Tct/Cct	UBP1	S419P	8393.19	42.1702	282	280	2	0	2	0.70922
Pf3D7_01_v3	191554	PF3D7_0104300.1	C	T	NON_SYNONYMOUS_CODING	aCa/aTa	UBP1	T429I	7778.23	41.5071	282	280	1	1	2	0.70922
Pf3D7_01_v3	191774	PF3D7_0104300.1	G	T	NON_SYNONYMOUS_CODING	tgG/tgT	UBP1	W502C	132.04	30.4362	282	281	0	1	1	0.35461
Pf3D7_01_v3	191824	PF3D7_0104300.1	A	T	NON_SYNONYMOUS_CODING	aAa/aTa	UBP1	K519I	180.64	57.766	282	281	1	0	1	0.35461
Pf3D7_01_v3	191851	PF3D7_0104300.1	A	T	NON_SYNONYMOUS_CODING	gAc/gTc	UBP1	D528V	641.77	52.9043	282	281	0	1	1	0.35461
Pf3D7_01_v3	192013	PF3D7_0104300.1	G	T	NON_SYNONYMOUS_CODING	aGt/aTt	UBP1	S582I	217.43	50.8865	282	281	1	0	1	0.35461
Pf3D7_01_v3	192084	PF3D7_0104300.1	G	A	NON_SYNONYMOUS_CODING	Gat/Aat	UBP1	D606N	37608.3	42.9539	282	228	13	41	54	19.1489
Pf3D7_01_v3	192147	PF3D7_0104300.1	G	A	NON_SYNONYMOUS_CODING	Gtt/Att	UBP1	V627I	2151.76	56.3865	282	279	0	3	3	1.06383
Pf3D7_01_v3	192167	PF3D7_0104300.1	G	T	NON_SYNONYMOUS_CODING	atG/atT	UBP1	M633I	69.76	56.883	282	281	0	1	1	0.35461
Pf3D7_01_v3	192188	PF3D7_0104300.1	T	G	NON_SYNONYMOUS_CODING	aaT/aaG	UBP1	N640K	1823	56.7908	282	276	1	5	6	2.12766
Pf3D7_01_v3	192221	PF3D7_0104300.1	T	A	NON_SYNONYMOUS_CODING	gaT/gaA	UBP1	D651E	1529.6	57.7234	282	281	1	0	1	0.35461
Pf3D7_01_v3	192264	PF3D7_0104300.1	G	A	NON_SYNONYMOUS_CODING	Gta/Ata	UBP1	V666I	5516.42	58.7057	282	279	0	3	3	1.06383
Pf3D7_01_v3	192342	PF3D7_0104300.1	T	C	NON_SYNONYMOUS_CODING	Ttt/Ctt	UBP1	F692L	211.53	62.3369	282	281	0	1	1	0.35461
Pf3D7_01_v3	192381	PF3D7_0104300.1	G	C	NON_SYNONYMOUS_CODING	Gac/Cac	UBP1	D705H	72.56	63.6454	282	281	0	1	1	0.35461
Pf3D7_01_v3	192386	PF3D7_0104300.1	C	A	NON_SYNONYMOUS_CODING	aaC/aaA	UBP1	N706K	565.56	63.734	282	281	0	1	1	0.35461
Pf3D7_01_v3	192390	PF3D7_0104300.1	G	A	NON_SYNONYMOUS_CODING	Gtt/Att	UBP1	V708I	2381.45	64.9752	282	279	1	2	3	1.06383
Pf3D7_01_v3	192436	PF3D7_0104300.1	G	A	NON_SYNONYMOUS_CODING	gGg/gAg	UBP1	G723E	402.5	68.1454	282	281	0	1	1	0.35461
Pf3D7_01_v3	192478	PF3D7_0104300.1	A	T	NON_SYNONYMOUS_CODING	gAg/gTg	UBP1	E737V	11100.6	70.7092	282	278	1	3	4	1.41844
Pf3D7_01_v3	192483	PF3D7_0104300.1	G	C	NON_SYNONYMOUS_CODING	Gtg/Ctg	UBP1	V739L	59962	71.6489	282	279	1	2	3	1.06383
Pf3D7_01_v3	192487	PF3D7_0104300.1	A	G	NON_SYNONYMOUS_CODING	cAa/cGa	UBP1	Q740R	19908.2	83.3511	282	277	2	3	5	1.77305
Pf3D7_01_v3	192681	PF3D7_0104300.1	G	C	NON_SYNONYMOUS_CODING	Gaa/Caa	UBP1	E805Q	2017.27	128.245	282	281	0	1	1	0.35461
Pf3D7_01_v3	192783	PF3D7_0104300.1	G	T	NON_SYNONYMOUS_CODING	Gta/Tta	UBP1	V839L	11355.8	102.351	282	280	2	0	2	0.70922
Pf3D7_01_v3	192898	PF3D7_0104300.1	A	G	NON_SYNONYMOUS_CODING	aAg/aGg	UBP1	K877R	4760.53	82.8546	282	277	1	4	5	1.77305
Pf3D7_01_v3	192922	PF3D7_0104300.1	G	A	NON_SYNONYMOUS_CODING	aGt/aAt	UBP1	S885N	1559.54	83.3475	282	281	0	1	1	0.35461
Pf3D7_01_v3	193058	PF3D7_0104300.1	C	A	NON_SYNONYMOUS_CODING	aaC/aaA	UBP1	N930K	500.56	77.1277	282	281	0	1	1	0.35461
Pf3D7_01_v3	193135	PF3D7_0104300.1	G	A	NON_SYNONYMOUS_CODING	aGt/aAt	UBP1	S956N	4013.35	68.0603	282	276	1	5	6	2.12766
Pf3D7_01_v3	193254	PF3D7_0104300.1	C	T	NON_SYNONYMOUS_CODING	Cat/Tat	UBP1	H996Y	177.32	55.1986	282	280	0	2	2	0.70922
Pf3D7_01_v3	193299	PF3D7_0104300.1	G	A	NON_SYNONYMOUS_CODING	Gaa/Aaa	UBP1	E1011K	2578.83	55.1383	282	280	0	2	2	0.70922
Pf3D7_01_v3	193500	PF3D7_0104300.1	C	T	NON_SYNONYMOUS_CODING	Cat/Tat	UBP1	H1078Y	1279.15	57.7305	282	281	0	1	1	0.35461
Pf3D7_01_v3	193548	PF3D7_0104300.1	A	T	NON_SYNONYMOUS_CODING	Ata/Tta	UBP1	I1094L	480.08	60.2624	282	279	0	3	3	1.06383
Pf3D7_01_v3	193576	PF3D7_0104300.1	C	T	NON_SYNONYMOUS_CODING	tCa/tTa	UBP1	S1103L	2955.41	61.4362	282	280	0	2	2	0.70922
Pf3D7_01_v3	193587	PF3D7_0104300.1	C	T	NON_SYNONYMOUS_CODING	Cat/Tat	UBP1	H1107Y	2320.29	61.9645	282	280	0	2	2	0.70922
Pf3D7_01_v3	193617	PF3D7_0104300.1	C	A	NON_SYNONYMOUS_CODING	Cgc/Agc	UBP1	R1117S	1607.1	62.5922	282	281	1	0	1	0.35461
Pf3D7_01_v3	193667	PF3D7_0104300.1	G	C	NON_SYNONYMOUS_CODING	agG/agC	UBP1	R1133S	633378	34.8121	282	59	126	97	223	79.078
Pf3D7_01_v3	193846	PF3D7_0104300.1	A	C	NON_SYNONYMOUS_CODING	aAa/aCa	UBP1	K1193T	12815.7	82.1525	282	269	2	11	13	4.60993
Pf3D7_01_v3	193847	PF3D7_0104300.1	A	T	NON_SYNONYMOUS_CODING	aaA/aaT	UBP1	K1193N	205.48	80.1489	282	281	0	1	1	0.35461
Pf3D7_01_v3	193864	PF3D7_0104300.1	A	T	NON_SYNONYMOUS_CODING	aAt/aTt	UBP1	N1199I	160.6	80.0816	282	281	0	1	1	0.35461
Pf3D7_01_v3	193906	PF3D7_0104300.1	A	T	NON_SYNONYMOUS_CODING	gAt/gTt	UBP1	D1213V	891.19	79.9397	282	281	1	0	1	0.35461
Pf3D7_01_v3	194022	PF3D7_0104300.1	G	A	NON_SYNONYMOUS_CODING	Gaa/Aaa	UBP1	E1252K	130.14	78.4752	282	280	0	2	2	0.70922
Pf3D7_01_v3	194076	PF3D7_0104300.1	T	A	NON_SYNONYMOUS_CODING	Tat/Aat	UBP1	Y1270N	76.67	78.5816	282	281	0	1	1	0.35461
Pf3D7_01_v3	194109	PF3D7_0104300.1	G	T	NON_SYNONYMOUS_CODING	Ggt/Tgt	UBP1	G1281C	9269.48	76.7376	282	280	1	1	2	0.70922
Pf3D7_01_v3	194119	PF3D7_0104300.1	C	A	NON_SYNONYMOUS_CODING	gCg/gAg	UBP1	A1284E	465.5	70.961	282	281	1	0	1	0.35461
Pf3D7_01_v3	194121	PF3D7_0104300.1	G	A	NON_SYNONYMOUS_CODING	Gtg/Atg	UBP1	V1285M	2803.37	70.4823	282	281	1	0	1	0.35461
Pf3D7_01_v3	194242	PF3D7_0104300.1	T	A	NON_SYNONYMOUS_CODING	tTt/tAt	UBP1	F1325Y	1405.63	52.5426	282	280	0	2	2	0.70922
Pf3D7_01_v3	194257	PF3D7_0104300.1	A	T	NON_SYNONYMOUS_CODING	cAa/cTa	UBP1	Q1330L	286.67	52.2837	282	281	0	1	1	0.35461
Pf3D7_01_v3	194283	PF3D7_0104300.1	G	T	NON_SYNONYMOUS_CODING	Gca/Tca	UBP1	A1339S	73.93	52.1135	282	281	0	1	1	0.35461
Pf3D7_01_v3	194429	PF3D7_0104300.1	G	T	NON_SYNONYMOUS_CODING	ttG/ttT	UBP1	L1387F	42.94	60.5816	282	281	0	1	1	0.35461
Pf3D7_01_v3	194469	PF3D7_0104300.1	C	T	NON_SYNONYMOUS_CODING	Ctt/Ttt	UBP1	L1401F	274.83	60.8582	282	281	0	1	1	0.35461
Pf3D7_01_v3	194485	PF3D7_0104300.1	A	T	NON_SYNONYMOUS_CODING	cAt/cTt	UBP1	H1406L	201.76	61.0496	282	280	1	1	2	0.70922
Pf3D7_01_v3	194489	PF3D7_0104300.1	T	A	NON_SYNONYMOUS_CODING	ttT/ttA	UBP1	F1407L	202	60.3652	282	280	1	1	2	0.70922
Pf3D7_01_v3	194510	PF3D7_0104300.1	A	T	NON_SYNONYMOUS_CODING	gaA/gaT	UBP1	E1414D	140.83	59.8936	282	281	0	1	1	0.35461
Pf3D7_01_v3	194539	PF3D7_0104300.1	A	G	NON_SYNONYMOUS_CODING	aAt/aGt	UBP1	N1424S	187.96	59.4894	282	281	0	1	1	0.35461
Pf3D7_01_v3	194605	PF3D7_0104300.1	G	A	NON_SYNONYMOUS_CODING	aGt/aAt	UBP1	S1446N	333.75	63.0638	282	281	0	1	1	0.35461
Pf3D7_01_v3	194652	PF3D7_0104300.1	T	C	NON_SYNONYMOUS_CODING	Tat/Cat	UBP1	Y1462H	7998.48	64.266	282	273	3	6	9	3.19149
Pf3D7_01_v3	194655	PF3D7_0104300.1	C	T	NON_SYNONYMOUS_CODING	Cgt/Tgt	UBP1	R1463C	194.72	63.9504	282	281	0	1	1	0.35461
Pf3D7_01_v3	194682	PF3D7_0104300.1	T	G	NON_SYNONYMOUS_CODING	Tcc/Gcc	UBP1	S1472A	241.5	63.9291	282	281	0	1	1	0.35461
Pf3D7_01_v3	194683	PF3D7_0104300.1	C	A	NON_SYNONYMOUS_CODING	tCc/tAc	UBP1	S1472Y	378.5	63.805	282	281	0	1	1	0.35461
Pf3D7_01_v3	194717	PF3D7_0104300.1	G	A	NON_SYNONYMOUS_CODING	atG/atA	UBP1	M1483I	404.56	63.1277	282	281	0	1	1	0.35461
Pf3D7_01_v3	194802	PF3D7_0104300.1	T	A	NON_SYNONYMOUS_CODING	Tat/Aat	UBP1	Y1512N	89.84	63.3688	282	281	0	1	1	0.35461
Pf3D7_01_v3	194820	PF3D7_0104300.1	A	T	NON_SYNONYMOUS_CODING	Aac/Tac	UBP1	N1518Y	3353.64	64.0603	282	278	1	3	4	1.41844
Pf3D7_01_v3	194901	PF3D7_0104300.1	G	T	NON_SYNONYMOUS_CODING	Gat/Tat	UBP1	D1545Y	51.61	46.7624	282	281	0	1	1	0.35461
Pf3D7_01_v3	194935	PF3D7_0104300.1	A	G	NON_SYNONYMOUS_CODING	tAc/tGc	UBP1	Y1556C	7296.11	46.1879	282	276	2	4	6	2.12766
Pf3D7_01_v3	195012	PF3D7_0104300.1	A	C	NON_SYNONYMOUS_CODING	Aat/Cat	UBP1	N1582H	404.38	46.3262	282	280	0	2	2	0.70922
Pf3D7_01_v3	195087	PF3D7_0104300.1	A	G	NON_SYNONYMOUS_CODING	Aac/Gac	UBP1	N1607D	156.6	45.9433	282	281	0	1	1	0.35461
Pf3D7_01_v3	195171	PF3D7_0104300.1	G	C	NON_SYNONYMOUS_CODING	Gtt/Ctt	UBP1	V1635L	128.67	43.6809	282	281	0	1	1	0.35461
Pf3D7_01_v3	195243	PF3D7_0104300.1	C	G	NON_SYNONYMOUS_CODING	Cgt/Ggt	UBP1	R1659G	5236.88	40.617	282	281	1	0	1	0.35461
Pf3D7_01_v3	195252	PF3D7_0104300.1	G	C	NON_SYNONYMOUS_CODING	Gat/Cat	UBP1	D1662H	388.27	40.9007	282	279	0	3	3	1.06383
Pf3D7_01_v3	195448	PF3D7_0104300.1	T	A	NON_SYNONYMOUS_CODING	aTt/aAt	UBP1	I1727N	558.87	33.1809	282	280	1	1	2	0.70922
Pf3D7_01_v3	195475	PF3D7_0104300.1	G	A	NON_SYNONYMOUS_CODING	cGt/cAt	UBP1	R1736H	229.72	32.0567	282	281	1	0	1	0.35461
Pf3D7_01_v3	195817	PF3D7_0104300.1	A	T	NON_SYNONYMOUS_CODING	tAt/tTt	UBP1	Y1850F	291.46	39.0496	282	279	0	3	3	1.06383
Pf3D7_01_v3	195823	PF3D7_0104300.1	A	T	NON_SYNONYMOUS_CODING	tAt/tTt	UBP1	Y1852F	247.62	39.0461	282	280	0	2	2	0.70922
Pf3D7_01_v3	195897	PF3D7_0104300.1	G	A	NON_SYNONYMOUS_CODING	Gag/Aag	UBP1	E1877K	4751.88	40.8901	282	279	0	3	3	1.06383
Pf3D7_01_v3	195902	PF3D7_0104300.1	C	G	NON_SYNONYMOUS_CODING	gaC/gaG	UBP1	D1878E	10155.5	41.8014	282	275	2	5	7	2.48227
Pf3D7_01_v3	195925	PF3D7_0104300.1	G	A	NON_SYNONYMOUS_CODING	aGt/aAt	UBP1	S1886N	3714.07	43.6383	282	281	1	0	1	0.35461
Pf3D7_01_v3	195966	PF3D7_0104300.1	G	A	NON_SYNONYMOUS_CODING	Gga/Aga	UBP1	G1900R	252.63	45.773	282	281	0	1	1	0.35461
Pf3D7_01_v3	196173	PF3D7_0104300.1	T	G	NON_SYNONYMOUS_CODING	Tat/Gat	UBP1	Y1969D	107.6	42.117	282	281	0	1	1	0.35461
Pf3D7_01_v3	196207	PF3D7_0104300.1	T	C	NON_SYNONYMOUS_CODING	aTc/aCc	UBP1	I1980T	853.49	41.4468	282	281	0	1	1	0.35461
Pf3D7_01_v3	196312	PF3D7_0104300.1	G	A	NON_SYNONYMOUS_CODING	tGt/tAt	UBP1	C2015Y	5165.51	38.4858	282	281	0	1	1	0.35461
Pf3D7_01_v3	196344	PF3D7_0104300.1	G	A	NON_SYNONYMOUS_CODING	Gat/Aat	UBP1	D2026N	349.51	36.9574	282	281	0	1	1	0.35461
Pf3D7_01_v3	196378	PF3D7_0104300.1	C	G	NON_SYNONYMOUS_CODING	tCg/tGg	UBP1	S2037W	2089.56	35.8333	282	281	0	1	1	0.35461
Pf3D7_01_v3	196433	PF3D7_0104300.1	C	G	NON_SYNONYMOUS_CODING	aaC/aaG	UBP1	N2055K	384.25	34.8511	282	280	0	2	2	0.70922
Pf3D7_01_v3	196446	PF3D7_0104300.1	T	C	NON_SYNONYMOUS_CODING	Tgt/Cgt	UBP1	C2060R	2103.62	33.5284	282	281	0	1	1	0.35461
Pf3D7_01_v3	197018	PF3D7_0104300.1	G	T	NON_SYNONYMOUS_CODING	gaG/gaT	UBP1	E2250D	117.58	54.0213	282	281	0	1	1	0.35461
Pf3D7_01_v3	197040	PF3D7_0104300.1	C	A	NON_SYNONYMOUS_CODING	Ctt/Att	UBP1	L2258I	9207.45	52.2766	282	272	3	7	10	3.5461
Pf3D7_01_v3	197109	PF3D7_0104300.1	T	C	NON_SYNONYMOUS_CODING	Tcg/Ccg	UBP1	S2281P	241.03	51.7234	282	280	0	2	2	0.70922
Pf3D7_01_v3	197127	PF3D7_0104300.1	A	T	NON_SYNONYMOUS_CODING	Ata/Tta	UBP1	I2287L	2418.61	49.9043	282	281	0	1	1	0.35461
Pf3D7_01_v3	197227	PF3D7_0104300.1	A	G	NON_SYNONYMOUS_CODING	aAt/aGt	UBP1	N2320S	8665.8	45.4397	282	280	2	0	2	0.70922
Pf3D7_01_v3	197260	PF3D7_0104300.1	C	G	NON_SYNONYMOUS_CODING	tCt/tGt	UBP1	S2331C	518.36	45.3688	282	280	1	1	2	0.70922
Pf3D7_01_v3	197265	PF3D7_0104300.1	T	C	NON_SYNONYMOUS_CODING	Ttt/Ctt	UBP1	F2333L	2057.52	44.8546	282	280	0	2	2	0.70922
Pf3D7_01_v3	197628	PF3D7_0104300.1	G	A	NON_SYNONYMOUS_CODING	cGt/cAt	UBP1	R2376H	21659.5	38.7553	282	279	2	1	3	1.06383
Pf3D7_01_v3	197653	PF3D7_0104300.1	A	T	NON_SYNONYMOUS_CODING	caA/caT	UBP1	Q2384H	1374.6	40.2199	282	281	0	1	1	0.35461
Pf3D7_01_v3	197688	PF3D7_0104300.1	G	A	NON_SYNONYMOUS_CODING	aGa/aAa	UBP1	R2396K	4684.22	41.0993	282	281	1	0	1	0.35461
Pf3D7_01_v3	198011	PF3D7_0104300.1	T	G	NON_SYNONYMOUS_CODING	Tta/Gta	UBP1	L2504V	396.61	40.1986	282	281	0	1	1	0.35461
Pf3D7_01_v3	198056	PF3D7_0104300.1	G	A	NON_SYNONYMOUS_CODING	Ggt/Agt	UBP1	G2519S	1918.96	40.8191	282	280	1	1	2	0.70922
Pf3D7_01_v3	198072	PF3D7_0104300.1	A	T	NON_SYNONYMOUS_CODING	aAt/aTt	UBP1	N2524I	1312.1	40.7837	282	279	0	3	3	1.06383
Pf3D7_01_v3	198111	PF3D7_0104300.1	T	G	NON_SYNONYMOUS_CODING	aTg/aGg	UBP1	M2537R	444.51	40.6135	282	281	0	1	1	0.35461
Pf3D7_01_v3	198127	PF3D7_0104300.1	T	G	NON_SYNONYMOUS_CODING	aaT/aaG	UBP1	N2542K	1166.15	40.4823	282	281	1	0	1	0.35461
Pf3D7_01_v3	198155	PF3D7_0104300.1	C	T	NON_SYNONYMOUS_CODING	Cat/Tat	UBP1	H2552Y	685.34	40.9574	282	280	0	2	2	0.70922
Pf3D7_01_v3	198225	PF3D7_0104300.1	T	C	NON_SYNONYMOUS_CODING	aTg/aCg	UBP1	M2575T	846.3	42.2376	282	280	0	2	2	0.70922
Pf3D7_01_v3	198252	PF3D7_0104300.1	G	A	NON_SYNONYMOUS_CODING	gGg/gAg	UBP1	G2584E	5093.64	42.4433	282	281	0	1	1	0.35461
Pf3D7_01_v3	198279	PF3D7_0104300.1	C	T	NON_SYNONYMOUS_CODING	tCc/tTc	UBP1	S2593F	49.61	42.8617	282	281	0	1	1	0.35461
Pf3D7_01_v3	198321	PF3D7_0104300.1	A	T	NON_SYNONYMOUS_CODING	aAt/aTt	UBP1	N2607I	1237.36	42.4184	282	280	0	2	2	0.70922
Pf3D7_01_v3	198353	PF3D7_0104300.1	A	G	NON_SYNONYMOUS_CODING	Atg/Gtg	UBP1	M2618V	18846.7	40.9255	282	271	3	8	11	3.90071
Pf3D7_01_v3	198405	PF3D7_0104300.1	G	A	NON_SYNONYMOUS_CODING	aGt/aAt	UBP1	S2635N	168.64	42.1986	282	281	0	1	1	0.35461
Pf3D7_01_v3	198444	PF3D7_0104300.1	G	A	NON_SYNONYMOUS_CODING	aGt/aAt	UBP1	S2648N	1269.35	42.4397	282	280	0	2	2	0.70922
Pf3D7_01_v3	198459	PF3D7_0104300.1	T	C	NON_SYNONYMOUS_CODING	gTt/gCt	UBP1	V2653A	6958.5	41.8369	282	278	0	4	4	1.41844
Pf3D7_01_v3	198492	PF3D7_0104300.1	A	G	NON_SYNONYMOUS_CODING	aAt/aGt	UBP1	N2664S	382.69	41.3511	282	281	0	1	1	0.35461
Pf3D7_01_v3	198507	PF3D7_0104300.1	A	G	NON_SYNONYMOUS_CODING	aAc/aGc	UBP1	N2669S	2169.26	41.1596	282	280	0	2	2	0.70922
Pf3D7_01_v3	198519	PF3D7_0104300.1	A	G	NON_SYNONYMOUS_CODING	tAt/tGt	UBP1	Y2673C	6988.75	41.344	282	276	3	3	6	2.12766
Pf3D7_01_v3	198604	PF3D7_0104300.1	G	T	NON_SYNONYMOUS_CODING	atG/atT	UBP1	M2701I	384.92	40.1631	282	281	0	1	1	0.35461
Pf3D7_01_v3	198645	PF3D7_0104300.1	A	T	NON_SYNONYMOUS_CODING	aAa/aTa	UBP1	K2715I	59.68	61.0603	282	281	0	1	1	0.35461
Pf3D7_01_v3	198702	PF3D7_0104300.1	A	T	NON_SYNONYMOUS_CODING	aAc/aTc	UBP1	N2734I	1286.79	62.3298	282	281	0	1	1	0.35461
Pf3D7_01_v3	198768	PF3D7_0104300.1	A	G	NON_SYNONYMOUS_CODING	gAt/gGt	UBP1	D2756G	1846.72	63.4397	282	279	0	3	3	1.06383
Pf3D7_01_v3	198940	PF3D7_0104300.1	T	A	NON_SYNONYMOUS_CODING	aaT/aaA	UBP1	N2813K	31649.3	112.961	282	277	0	5	5	1.77305
Pf3D7_01_v3	198966	PF3D7_0104300.1	A	G	NON_SYNONYMOUS_CODING	tAt/tGt	UBP1	Y2822C	13201	146.504	282	266	1	15	16	5.67376
Pf3D7_01_v3	199073	PF3D7_0104300.1	T	C	NON_SYNONYMOUS_CODING	Tac/Cac	UBP1	Y2858H	152.44	122.532	282	279	1	2	3	1.06383
Pf3D7_01_v3	199080	PF3D7_0104300.1	A	T	NON_SYNONYMOUS_CODING	gAa/gTa	UBP1	E2860V	473.54	122.493	282	281	1	0	1	0.35461
Pf3D7_01_v3	199092	PF3D7_0104300.1	T	C	NON_SYNONYMOUS_CODING	aTt/aCt	UBP1	I2864T	1018.68	122.156	282	281	0	1	1	0.35461
Pf3D7_01_v3	199118	PF3D7_0104300.1	A	T	NON_SYNONYMOUS_CODING	Aat/Tat	UBP1	N2873Y	272.68	121.794	282	281	0	1	1	0.35461
Pf3D7_01_v3	199234	PF3D7_0104300.1	A	T	NON_SYNONYMOUS_CODING	gaA/gaT	UBP1	E2911D	31405.1	123.394	282	281	1	0	1	0.35461
Pf3D7_01_v3	199284	PF3D7_0104300.1	T	A	NON_SYNONYMOUS_CODING	tTt/tAt	UBP1	F2928Y	9223.84	126.848	282	279	0	3	3	1.06383
Pf3D7_01_v3	199338	PF3D7_0104300.1	C	G	NON_SYNONYMOUS_CODING	tCc/tGc	UBP1	S2946C	3674.42	128.23	282	277	0	5	5	1.77305
Pf3D7_01_v3	199353	PF3D7_0104300.1	A	G	NON_SYNONYMOUS_CODING	aAt/aGt	UBP1	N2951S	170.53	128.83	282	281	0	1	1	0.35461
Pf3D7_01_v3	199358	PF3D7_0104300.1	A	G	NON_SYNONYMOUS_CODING	Atg/Gtg	UBP1	M2953V	15045.1	126.982	282	281	1	0	1	0.35461
Pf3D7_01_v3	199467	PF3D7_0104300.1	A	G	NON_SYNONYMOUS_CODING	aAt/aGt	UBP1	N2989S	1320.53	128.865	282	281	0	1	1	0.35461
Pf3D7_01_v3	199535	PF3D7_0104300.1	C	A	NON_SYNONYMOUS_CODING	Caa/Aaa	UBP1	Q3012K	4053.22	129.489	282	279	1	2	3	1.06383
Pf3D7_01_v3	199545	PF3D7_0104300.1	G	A	NON_SYNONYMOUS_CODING	aGa/aAa	UBP1	R3015K	180.57	130.433	282	279	1	2	3	1.06383
Pf3D7_01_v3	199645	PF3D7_0104300.1	C	A	NON_SYNONYMOUS_CODING	gaC/gaA	UBP1	D3048E	43.48	131.624	282	281	0	1	1	0.35461
Pf3D7_01_v3	199668	PF3D7_0104300.1	G	A	NON_SYNONYMOUS_CODING	aGt/aAt	UBP1	S3056N	3390.46	133.603	282	281	0	1	1	0.35461
Pf3D7_01_v3	199677	PF3D7_0104300.1	C	T	NON_SYNONYMOUS_CODING	gCt/gTt	UBP1	A3059V	168.46	135.358	282	281	1	0	1	0.35461
Pf3D7_01_v3	199890	PF3D7_0104300.1	G	A	NON_SYNONYMOUS_CODING	aGt/aAt	UBP1	S3130N	1158.48	67.6773	282	281	0	1	1	0.35461
Pf3D7_01_v3	199912	PF3D7_0104300.1	A	G	NON_SYNONYMOUS_CODING	atA/atG	UBP1	I3137M	995.55	68.0603	282	281	0	1	1	0.35461
Pf3D7_01_v3	200136	PF3D7_0104300.1	C	T	NON_SYNONYMOUS_CODING	aCg/aTg	UBP1	T3212M	998.61	62.5284	282	281	0	1	1	0.35461
Pf3D7_01_v3	200170	PF3D7_0104300.1	G	A	NON_SYNONYMOUS_CODING	atG/atA	UBP1	M3223I	1801.58	56.7553	282	279	1	2	3	1.06383
Pf3D7_01_v3	200256	PF3D7_0104300.1	C	T	NON_SYNONYMOUS_CODING	tCa/tTa	UBP1	S3252L	278.65	55.0461	282	281	0	1	1	0.35461
Pf3D7_01_v3	201207	PF3D7_0104300.1	A	T	NON_SYNONYMOUS_CODING	Ata/Tta	UBP1	I3493L	180.49	51.695	282	281	0	1	1	0.35461
Pf3D7_01_v3	265336	PF3D7_0106300.1	T	A	NON_SYNONYMOUS_CODING	Agt/Tgt	ATP6	S1187C	1584.12	34.9078	282	280	0	2	2	0.70922
Pf3D7_01_v3	265342	PF3D7_0106300.1	G	C	NON_SYNONYMOUS_CODING	Cca/Gca	ATP6	P1185A	1432.18	34.6596	282	281	1	0	1	0.35461
Pf3D7_01_v3	265961	PF3D7_0106300.1	G	C	NON_SYNONYMOUS_CODING	Cca/Gca	ATP6	P1024A	415.87	38.7092	282	281	1	0	1	0.35461
Pf3D7_01_v3	266116	PF3D7_0106300.1	C	T	NON_SYNONYMOUS_CODING	Ggg/Agg	ATP6	G1020R	138.77	58.2766	282	281	0	1	1	0.35461
Pf3D7_01_v3	266302	PF3D7_0106300.1	C	A	NON_SYNONYMOUS_CODING	Gca/Tca	ATP6	A958S	1126.55	69.344	282	281	0	1	1	0.35461
Pf3D7_01_v3	266530	PF3D7_0106300.1	T	C	NON_SYNONYMOUS_CODING	Aca/Gca	ATP6	T882A	3604.55	84.2837	282	281	0	1	1	0.35461
Pf3D7_01_v3	266605	PF3D7_0106300.1	T	A	NON_SYNONYMOUS_CODING	Aca/Tca	ATP6	T857S	146.67	81.2908	282	281	0	1	1	0.35461
Pf3D7_01_v3	266638	PF3D7_0106300.1	C	A	NON_SYNONYMOUS_CODING	Gat/Tat	ATP6	D846Y	1960.61	79.6596	282	281	0	1	1	0.35461
Pf3D7_01_v3	266641	PF3D7_0106300.1	C	T	NON_SYNONYMOUS_CODING	Gat/Aat	ATP6	D845N	297.12	79.617	282	281	1	0	1	0.35461
Pf3D7_01_v3	266935	PF3D7_0106300.1	G	A	NON_SYNONYMOUS_CODING	Cat/Tat	ATP6	H747Y	442.51	77.9965	282	278	0	4	4	1.41844
Pf3D7_01_v3	266968	PF3D7_0106300.1	G	A	NON_SYNONYMOUS_CODING	Cgt/Tgt	ATP6	R736C	316.31	77.6312	282	281	1	0	1	0.35461
Pf3D7_01_v3	267007	PF3D7_0106300.1	T	C	NON_SYNONYMOUS_CODING	Ata/Gta	ATP6	I723V	3103.35	76.6099	282	280	1	1	2	0.70922
Pf3D7_01_v3	267204	PF3D7_0106300.1	G	A	NON_SYNONYMOUS_CODING	aCa/aTa	ATP6	T657I	37.51	78.2943	282	281	0	1	1	0.35461
Pf3D7_01_v3	267243	PF3D7_0106300.1	T	A	NON_SYNONYMOUS_CODING	aAt/aTt	ATP6	N644I	4581.51	79.4184	282	277	2	3	5	1.77305
Pf3D7_01_v3	267247	PF3D7_0106300.1	C	G	NON_SYNONYMOUS_CODING	Gaa/Caa	ATP6	E643Q	14208.8	79.0603	282	275	0	7	7	2.48227
Pf3D7_01_v3	267258	PF3D7_0106300.1	C	T	NON_SYNONYMOUS_CODING	gGc/gAc	ATP6	G639D	5240.32	81.3333	282	279	1	2	3	1.06383
Pf3D7_01_v3	267279	PF3D7_0106300.1	C	T	NON_SYNONYMOUS_CODING	gGa/gAa	ATP6	G632E	1110.74	82.2128	282	279	0	3	3	1.06383
Pf3D7_01_v3	267306	PF3D7_0106300.1	G	T	NON_SYNONYMOUS_CODING	gCa/gAa	ATP6	A623E	501.5	83.8936	282	281	0	1	1	0.35461
Pf3D7_01_v3	267319	PF3D7_0106300.1	T	C	NON_SYNONYMOUS_CODING	Act/Gct	ATP6	T619A	1395.53	83.9043	282	281	0	1	1	0.35461
Pf3D7_01_v3	267330	PF3D7_0106300.1	T	C	NON_SYNONYMOUS_CODING	cAt/cGt	ATP6	H615R	61.52	84.1277	282	281	0	1	1	0.35461
Pf3D7_01_v3	267337	PF3D7_0106300.1	C	T	NON_SYNONYMOUS_CODING	Gct/Act	ATP6	A613T	450.08	84.0709	282	281	1	0	1	0.35461
Pf3D7_01_v3	267341	PF3D7_0106300.1	C	A	NON_SYNONYMOUS_CODING	aaG/aaT	ATP6	K611N	42226.1	83.1277	282	280	2	0	2	0.70922
Pf3D7_01_v3	267434	PF3D7_0106300.1	A	T	NON_SYNONYMOUS_CODING	gaT/gaA	ATP6	D580E	6151.6	83.1277	282	281	0	1	1	0.35461
Pf3D7_01_v3	267467	PF3D7_0106300.1	A	T	NON_SYNONYMOUS_CODING	aaT/aaA	ATP6	N569K	455082	83.1277	282	128	50	104	154	54.6099
Pf3D7_01_v3	267468	PF3D7_0106300.1	T	C	NON_SYNONYMOUS_CODING	aAt/aGt	ATP6	N569S	4196.52	85.8156	282	281	0	1	1	0.35461
Pf3D7_01_v3	267763	PF3D7_0106300.1	C	A	NON_SYNONYMOUS_CODING	Gct/Tct	ATP6	A471S	643.77	81.9113	282	281	0	1	1	0.35461
Pf3D7_01_v3	267811	PF3D7_0106300.1	C	A	NON_SYNONYMOUS_CODING	Gat/Tat	ATP6	D455Y	28790	79.2695	282	277	3	2	5	1.77305
Pf3D7_01_v3	267840	PF3D7_0106300.1	A	T	NON_SYNONYMOUS_CODING	tTt/tAt	ATP6	F445Y	1386.62	84.0638	282	281	0	1	1	0.35461
Pf3D7_01_v3	267883	PF3D7_0106300.1	C	T	NON_SYNONYMOUS_CODING	Gaa/Aaa	ATP6	E431K	252934	72.8121	282	191	15	76	91	32.2695
Pf3D7_01_v3	267952	PF3D7_0106300.1	C	T	NON_SYNONYMOUS_CODING	Gca/Aca	ATP6	A408T	4588.54	75.2553	282	281	0	1	1	0.35461
Pf3D7_01_v3	267970	PF3D7_0106300.1	A	C	NON_SYNONYMOUS_CODING	Tta/Gta	ATP6	L402V	49832.1	69.9787	282	255	10	17	27	9.57447
Pf3D7_01_v3	268114	PF3D7_0106300.1	C	T	NON_SYNONYMOUS_CODING	Gtt/Att	ATP6	V354I	64.49	67.2128	282	281	0	1	1	0.35461
Pf3D7_01_v3	268302	PF3D7_0106300.1	A	T	NON_SYNONYMOUS_CODING	aTt/aAt	ATP6	I291N	258.54	64.6312	282	281	1	0	1	0.35461
Pf3D7_01_v3	268447	PF3D7_0106300.1	G	A	NON_SYNONYMOUS_CODING	Cat/Tat	ATP6	H243Y	6335.42	63.4255	282	272	1	9	10	3.5461
Pf3D7_01_v3	268585	PF3D7_0106300.1	T	G	NON_SYNONYMOUS_CODING	Aaa/Caa	ATP6	K197Q	3011.19	62.4113	282	280	0	2	2	0.70922
Pf3D7_01_v3	268870	PF3D7_0106300.1	A	T	NON_SYNONYMOUS_CODING	Tta/Ata	ATP6	L102I	687.99	59.5496	282	279	1	2	3	1.06383
Pf3D7_01_v3	269074	PF3D7_0106300.1	C	A	NON_SYNONYMOUS_CODING	Gat/Tat	ATP6	D34Y	104.75	58.5957	282	281	0	1	1	0.35461
Pf3D7_04_v3	748239	PF3D7_0417200.1	A	T	NON_SYNONYMOUS_CODING	aAt/aTt	DHFR-TS	N51I	1.63318e+06	52.2	282	5	255	22	277	98.227
Pf3D7_04_v3	748262	PF3D7_0417200.1	T	C	NON_SYNONYMOUS_CODING	Tgt/Cgt	DHFR-TS	C59R	1.41009e+06	51	282	10	245	27	272	96.4539
Pf3D7_04_v3	748410	PF3D7_0417200.1	G	A	NON_SYNONYMOUS_CODING	aGc/aAc	DHFR-TS	S108N	1.4855e+06	52	282	1	277	4	281	99.6454
Pf3D7_04_v3	749444	PF3D7_0417200.1	G	A	NON_SYNONYMOUS_CODING	Gtg/Atg	DHFR-TS	V453M	86.56	51.7199	282	281	0	1	1	0.35461
Pf3D7_04_v3	749468	PF3D7_0417200.1	A	C	NON_SYNONYMOUS_CODING	Aat/Cat	DHFR-TS	N461H	9773.31	51.0745	282	276	0	6	6	2.12766
Pf3D7_04_v3	749485	PF3D7_0417200.1	T	A	NON_SYNONYMOUS_CODING	gaT/gaA	DHFR-TS	D466E	95.56	52.2128	282	281	0	1	1	0.35461
Pf3D7_04_v3	749504	PF3D7_0417200.1	C	A	NON_SYNONYMOUS_CODING	Ctt/Att	DHFR-TS	L473I	5805.4	52.0709	282	275	0	7	7	2.48227
Pf3D7_04_v3	749537	PF3D7_0417200.1	C	A	NON_SYNONYMOUS_CODING	Caa/Aaa	DHFR-TS	Q484K	188.51	52.8901	282	281	0	1	1	0.35461
Pf3D7_04_v3	749579	PF3D7_0417200.1	G	A	NON_SYNONYMOUS_CODING	Gtt/Att	DHFR-TS	V498I	176.51	52.9681	282	281	0	1	1	0.35461
Pf3D7_05_v3	957990	PF3D7_0523000.1	A	G	NON_SYNONYMOUS_CODING	aAa/aGa	MDR1	K34R	382.31	30.2163	282	280	0	2	2	0.70922
Pf3D7_05_v3	958281	PF3D7_0523000.1	A	T	NON_SYNONYMOUS_CODING	tAt/tTt	MDR1	Y131F	232.61	38.4255	282	281	0	1	1	0.35461
Pf3D7_05_v3	958287	PF3D7_0523000.1	G	A	NON_SYNONYMOUS_CODING	aGa/aAa	MDR1	R133K	301.6	38.5887	282	281	0	1	1	0.35461
Pf3D7_05_v3	958328	PF3D7_0523000.1	C	T	NON_SYNONYMOUS_CODING	Cct/Tct	MDR1	P147S	349.67	38.883	282	281	0	1	1	0.35461
Pf3D7_05_v3	958344	PF3D7_0523000.1	G	A	NON_SYNONYMOUS_CODING	aGa/aAa	MDR1	R152K	343.61	39.0319	282	281	0	1	1	0.35461
Pf3D7_05_v3	958357	PF3D7_0523000.1	T	A	NON_SYNONYMOUS_CODING	gaT/gaA	MDR1	D156E	295.56	39.1383	282	281	0	1	1	0.35461
Pf3D7_05_v3	958377	PF3D7_0523000.1	G	A	NON_SYNONYMOUS_CODING	aGt/aAt	MDR1	S163N	133.6	39.2057	282	281	0	1	1	0.35461
Pf3D7_05_v3	958379	PF3D7_0523000.1	T	G	NON_SYNONYMOUS_CODING	Tca/Gca	MDR1	S164A	133.54	39.195	282	281	0	1	1	0.35461
Pf3D7_05_v3	958440	PF3D7_0523000.1	A	T	NON_SYNONYMOUS_CODING	tAt/tTt	MDR1	Y184F	536372	57.4397	282	127	42	113	155	54.9645
Pf3D7_05_v3	958710	PF3D7_0523000.1	T	C	NON_SYNONYMOUS_CODING	gTa/gCa	MDR1	V274A	295.55	42.0284	282	281	0	1	1	0.35461
Pf3D7_05_v3	959191	PF3D7_0523000.1	A	T	NON_SYNONYMOUS_CODING	gaA/gaT	MDR1	E434D	526.21	41.4078	282	280	1	1	2	0.70922
Pf3D7_05_v3	959204	PF3D7_0523000.1	G	A	NON_SYNONYMOUS_CODING	Gta/Ata	MDR1	V439I	835.23	41.2553	282	280	1	1	2	0.70922
Pf3D7_05_v3	959231	PF3D7_0523000.1	A	G	NON_SYNONYMOUS_CODING	Att/Gtt	MDR1	I448V	1129.61	40.7979	282	281	0	1	1	0.35461
Pf3D7_05_v3	959327	PF3D7_0523000.1	T	C	NON_SYNONYMOUS_CODING	Tat/Cat	MDR1	Y480H	292.69	37.1631	282	281	1	0	1	0.35461
Pf3D7_05_v3	959328	PF3D7_0523000.1	A	T	NON_SYNONYMOUS_CODING	tAt/tTt	MDR1	Y480F	143.88	37.1348	282	281	1	0	1	0.35461
Pf3D7_05_v3	959333	PF3D7_0523000.1	T	A	NON_SYNONYMOUS_CODING	Tta/Ata	MDR1	L482I	143.82	37.2624	282	281	1	0	1	0.35461
Pf3D7_05_v3	959336	PF3D7_0523000.1	A	C	NON_SYNONYMOUS_CODING	Aaa/Caa	MDR1	K483Q	59.76	37.2943	282	281	1	0	1	0.35461
Pf3D7_05_v3	959376	PF3D7_0523000.1	C	T	NON_SYNONYMOUS_CODING	aCt/aTt	MDR1	T496I	260.68	38.2128	282	281	0	1	1	0.35461
Pf3D7_05_v3	959401	PF3D7_0523000.1	T	A	NON_SYNONYMOUS_CODING	aaT/aaA	MDR1	N504K	1558.17	37.7128	282	280	0	2	2	0.70922
Pf3D7_05_v3	959808	PF3D7_0523000.1	G	A	NON_SYNONYMOUS_CODING	aGa/aAa	MDR1	R640K	528.68	30.7518	282	280	0	2	2	0.70922
Pf3D7_05_v3	959880	PF3D7_0523000.1	A	G	NON_SYNONYMOUS_CODING	aAt/aGt	MDR1	N664S	112.78	34.5106	282	281	0	1	1	0.35461
Pf3D7_05_v3	960010	PF3D7_0523000.1	T	G	NON_SYNONYMOUS_CODING	gaT/gaG	MDR1	D707E	35.57	40.3262	282	281	0	1	1	0.35461
Pf3D7_05_v3	960135	PF3D7_0523000.1	C	T	NON_SYNONYMOUS_CODING	aCa/aTa	MDR1	T749I	737.62	41.4043	282	281	0	1	1	0.35461
Pf3D7_05_v3	960142	PF3D7_0523000.1	A	C	NON_SYNONYMOUS_CODING	gaA/gaC	MDR1	E751D	11557.3	41.4078	282	281	1	0	1	0.35461
Pf3D7_05_v3	960189	PF3D7_0523000.1	G	A	NON_SYNONYMOUS_CODING	aGa/aAa	MDR1	R767K	973.82	41.6099	282	281	0	1	1	0.35461
Pf3D7_05_v3	960395	PF3D7_0523000.1	C	T	NON_SYNONYMOUS_CODING	Ctt/Ttt	MDR1	L836F	85.83	40.8582	282	281	1	0	1	0.35461
Pf3D7_05_v3	960408	PF3D7_0523000.1	C	G	NON_SYNONYMOUS_CODING	gCt/gGt	MDR1	A840G	1839.62	41.0709	282	281	0	1	1	0.35461
Pf3D7_05_v3	960656	PF3D7_0523000.1	G	C	NON_SYNONYMOUS_CODING	Gtt/Ctt	MDR1	V923L	49.64	44.5816	282	281	0	1	1	0.35461
Pf3D7_05_v3	960792	PF3D7_0523000.1	G	A	NON_SYNONYMOUS_CODING	gGa/gAa	MDR1	G968E	11985.8	45.0355	282	279	2	1	3	1.06383
Pf3D7_05_v3	960896	PF3D7_0523000.1	G	A	NON_SYNONYMOUS_CODING	Gat/Aat	MDR1	D1003N	178.52	44.8582	282	281	0	1	1	0.35461
Pf3D7_05_v3	961042	PF3D7_0523000.1	C	G	NON_SYNONYMOUS_CODING	ttC/ttG	MDR1	F1051L	168.56	45.5177	282	281	0	1	1	0.35461
Pf3D7_05_v3	961050	PF3D7_0523000.1	A	G	NON_SYNONYMOUS_CODING	aAa/aGa	MDR1	K1054R	199.52	45.5745	282	281	0	1	1	0.35461
Pf3D7_05_v3	961100	PF3D7_0523000.1	A	T	NON_SYNONYMOUS_CODING	Ata/Tta	MDR1	I1071L	603.54	43.727	282	281	0	1	1	0.35461
Pf3D7_05_v3	961155	PF3D7_0523000.1	A	G	NON_SYNONYMOUS_CODING	aAt/aGt	MDR1	N1089S	410.58	43.4326	282	281	0	1	1	0.35461
Pf3D7_05_v3	961163	PF3D7_0523000.1	T	G	NON_SYNONYMOUS_CODING	Tta/Gta	MDR1	L1092V	368.6	43.4504	282	281	0	1	1	0.35461
Pf3D7_05_v3	961164	PF3D7_0523000.1	T	C	NON_SYNONYMOUS_CODING	tTa/tCa	MDR1	L1092S	365.52	43.4397	282	281	0	1	1	0.35461
Pf3D7_05_v3	961478	PF3D7_0523000.1	T	A	NON_SYNONYMOUS_CODING	Tat/Aat	MDR1	Y1197N	1431.62	40.5567	282	281	0	1	1	0.35461
Pf3D7_05_v3	961548	PF3D7_0523000.1	C	T	NON_SYNONYMOUS_CODING	gCa/gTa	MDR1	A1220V	120.76	40.2057	282	281	0	1	1	0.35461
Pf3D7_05_v3	961588	PF3D7_0523000.1	A	C	NON_SYNONYMOUS_CODING	ttA/ttC	MDR1	L1233F	5481.65	40.7589	282	281	0	1	1	0.35461
Pf3D7_05_v3	961625	PF3D7_0523000.1	G	T	NON_SYNONYMOUS_CODING	Gat/Tat	MDR1	D1246Y	10537.2	41.266	282	277	2	3	5	1.77305
Pf3D7_05_v3	961707	PF3D7_0523000.1	G	A	NON_SYNONYMOUS_CODING	aGa/aAa	MDR1	R1273K	56.53	43.7021	282	281	0	1	1	0.35461
Pf3D7_05_v3	961711	PF3D7_0523000.1	A	T	NON_SYNONYMOUS_CODING	gaA/gaT	MDR1	E1274D	56.53	43.7305	282	281	0	1	1	0.35461
Pf3D7_05_v3	961742	PF3D7_0523000.1	A	T	NON_SYNONYMOUS_CODING	Agt/Tgt	MDR1	S1285C	56.52	43.8759	282	281	0	1	1	0.35461
Pf3D7_05_v3	961821	PF3D7_0523000.1	G	A	NON_SYNONYMOUS_CODING	aGc/aAc	MDR1	S1311N	304.1	43.2979	282	279	1	2	3	1.06383
Pf3D7_05_v3	961968	PF3D7_0523000.1	A	G	NON_SYNONYMOUS_CODING	aAa/aGa	MDR1	K1360R	918.45	42.1099	282	278	1	3	4	1.41844
Pf3D7_05_v3	961971	PF3D7_0523000.1	C	G	NON_SYNONYMOUS_CODING	gCt/gGt	MDR1	A1361G	918.5	42.0035	282	278	1	3	4	1.41844
Pf3D7_07_v3	403508	PF3D7_0709000.1	G	A	NON_SYNONYMOUS_CODING	gGa/gAa	CRT	G37E	77.32	46.4078	282	281	1	0	1	0.35461
Pf3D7_07_v3	403540	PF3D7_0709000.1	T	C	NON_SYNONYMOUS_CODING	Ttt/Ctt	CRT	F48L	124.68	44.2837	282	281	0	1	1	0.35461
Pf3D7_07_v3	404082	PF3D7_0709000.1	T	A	NON_SYNONYMOUS_CODING	Ttc/Atc	CRT	F169I	202.81	36.3298	282	281	1	0	1	0.35461
Pf3D7_07_v3	405596	PF3D7_0709000.1	G	A	NON_SYNONYMOUS_CODING	Gca/Aca	CRT	A355T	3862.02	33.6064	282	281	0	1	1	0.35461
Pf3D7_07_v3	405838	PF3D7_0709000.1	G	T	NON_SYNONYMOUS_CODING	aGa/aTa	CRT	R371I	1357.7	46.3972	282	280	0	2	2	0.70922
Pf3D7_07_v3	892088	PF3D7_0720700.1	C	A	NON_SYNONYMOUS_CODING	aCa/aAa	pib7	T67K	148.58	35.4291	282	281	0	1	1	0.35461
Pf3D7_07_v3	893709	PF3D7_0720700.1	T	G	NON_SYNONYMOUS_CODING	agT/agG	pib7	S500R	160.84	62.4007	282	281	0	1	1	0.35461
Pf3D7_07_v3	893786	PF3D7_0720700.1	G	C	NON_SYNONYMOUS_CODING	aGc/aCc	pib7	S526T	123.71	64.883	282	281	1	0	1	0.35461
Pf3D7_07_v3	893858	PF3D7_0720700.1	A	T	NON_SYNONYMOUS_CODING	tAc/tTc	pib7	Y550F	1457.51	67.9858	282	281	0	1	1	0.35461
Pf3D7_07_v3	893878	PF3D7_0720700.1	G	A	NON_SYNONYMOUS_CODING	Gca/Aca	pib7	A557T	2757.55	77.039	282	281	0	1	1	0.35461
Pf3D7_07_v3	894098	PF3D7_0720700.1	A	C	NON_SYNONYMOUS_CODING	gAa/gCa	pib7	E630A	1056.51	120.911	282	281	0	1	1	0.35461
Pf3D7_07_v3	894325	PF3D7_0720700.1	A	G	NON_SYNONYMOUS_CODING	Aaa/Gaa	pib7	K706E	57.48	110.73	282	281	0	1	1	0.35461
Pf3D7_07_v3	894352	PF3D7_0720700.1	G	A	NON_SYNONYMOUS_CODING	Gct/Act	pib7	A715T	565.53	111.035	282	281	1	0	1	0.35461
Pf3D7_07_v3	894373	PF3D7_0720700.1	A	G	NON_SYNONYMOUS_CODING	Att/Gtt	pib7	I722V	14489.7	110.287	282	281	0	1	1	0.35461
Pf3D7_07_v3	894389	PF3D7_0720700.1	C	T	NON_SYNONYMOUS_CODING	tCa/tTa	pib7	S727L	353.62	82.0603	282	281	0	1	1	0.35461
Pf3D7_07_v3	894400	PF3D7_0720700.1	G	A	NON_SYNONYMOUS_CODING	Gat/Aat	pib7	D731N	1551.14	81.6631	282	280	0	2	2	0.70922
Pf3D7_07_v3	894406	PF3D7_0720700.1	G	A	NON_SYNONYMOUS_CODING	Gac/Aac	pib7	D733N	90.59	80.9823	282	281	0	1	1	0.35461
Pf3D7_07_v3	894410	PF3D7_0720700.1	G	T	NON_SYNONYMOUS_CODING	aGt/aTt	pib7	S734I	295.2	80.8972	282	280	0	2	2	0.70922
Pf3D7_07_v3	894443	PF3D7_0720700.1	A	G	NON_SYNONYMOUS_CODING	gAt/gGt	pib7	D745G	2903.49	65.4645	282	281	0	1	1	0.35461
Pf3D7_07_v3	894619	PF3D7_0720700.1	G	A	NON_SYNONYMOUS_CODING	Gat/Aat	pib7	D804N	140.58	57.2801	282	281	0	1	1	0.35461
Pf3D7_07_v3	894661	PF3D7_0720700.1	G	A	NON_SYNONYMOUS_CODING	Gat/Aat	pib7	D818N	107.59	47.8404	282	281	0	1	1	0.35461
Pf3D7_07_v3	894764	PF3D7_0720700.1	G	A	NON_SYNONYMOUS_CODING	aGt/aAt	pib7	S852N	1281.87	38.7163	282	280	1	1	2	0.70922
Pf3D7_07_v3	894809	PF3D7_0720700.1	A	T	NON_SYNONYMOUS_CODING	aAt/aTt	pib7	N867I	3520.26	39.6702	282	277	0	5	5	1.77305
Pf3D7_07_v3	894952	PF3D7_0720700.1	G	T	NON_SYNONYMOUS_CODING	Gcc/Tcc	pib7	A915S	474.68	37.2518	282	281	0	1	1	0.35461
Pf3D7_07_v3	895049	PF3D7_0720700.1	A	G	NON_SYNONYMOUS_CODING	gAt/gGt	pib7	D947G	1747.98	32.0603	282	279	1	2	3	1.06383
Pf3D7_07_v3	895072	PF3D7_0720700.1	G	A	NON_SYNONYMOUS_CODING	Gat/Aat	pib7	D955N	74.12	30.9468	282	281	0	1	1	0.35461
Pf3D7_07_v3	895226	PF3D7_0720700.1	A	G	NON_SYNONYMOUS_CODING	tAt/tGt	pib7	Y1006C	735.07	51.2553	282	278	1	3	4	1.41844
Pf3D7_07_v3	895502	PF3D7_0720700.1	A	G	NON_SYNONYMOUS_CODING	tAt/tGt	pib7	Y1098C	1300.78	47.8085	282	279	0	3	3	1.06383
Pf3D7_07_v3	895628	PF3D7_0720700.1	T	A	NON_SYNONYMOUS_CODING	cTa/cAa	pib7	L1140Q	10341.7	50.6489	282	281	1	0	1	0.35461
Pf3D7_07_v3	895777	PF3D7_0720700.1	G	A	NON_SYNONYMOUS_CODING	Gga/Aga	pib7	G1190R	174.62	55.9504	282	281	1	0	1	0.35461
Pf3D7_07_v3	895788	PF3D7_0720700.1	C	A	NON_SYNONYMOUS_CODING	aaC/aaA	pib7	N1193K	2977.54	56.5638	282	281	0	1	1	0.35461
Pf3D7_07_v3	895823	PF3D7_0720700.1	C	T	NON_SYNONYMOUS_CODING	aCt/aTt	pib7	T1205I	7904.05	57.1348	282	281	1	0	1	0.35461
Pf3D7_07_v3	895841	PF3D7_0720700.1	G	T	NON_SYNONYMOUS_CODING	aGc/aTc	pib7	S1211I	433.52	58.039	282	281	0	1	1	0.35461
Pf3D7_07_v3	895842	PF3D7_0720700.1	C	A	NON_SYNONYMOUS_CODING	agC/agA	pib7	S1211R	54.5	58.1348	282	281	0	1	1	0.35461
Pf3D7_07_v3	895891	PF3D7_0720700.1	A	T	NON_SYNONYMOUS_CODING	Att/Ttt	pib7	I1228F	37175.1	56.9326	282	281	1	0	1	0.35461
Pf3D7_07_v3	895942	PF3D7_0720700.1	G	A	NON_SYNONYMOUS_CODING	Ggg/Agg	pib7	G1245R	127.55	62.9645	282	281	0	1	1	0.35461
Pf3D7_07_v3	895945	PF3D7_0720700.1	G	A	NON_SYNONYMOUS_CODING	Gat/Aat	pib7	D1246N	485.2	63.2021	282	280	0	2	2	0.70922
Pf3D7_07_v3	895948	PF3D7_0720700.1	A	G	NON_SYNONYMOUS_CODING	Atg/Gtg	pib7	M1247V	476.19	63.844	282	280	0	2	2	0.70922
Pf3D7_07_v3	895966	PF3D7_0720700.1	G	A	NON_SYNONYMOUS_CODING	Gag/Aag	pib7	E1253K	22087.9	67.2908	282	269	3	10	13	4.60993
Pf3D7_07_v3	895975	PF3D7_0720700.1	C	G	NON_SYNONYMOUS_CODING	Cca/Gca	pib7	P1256A	1301.52	71.1773	282	281	0	1	1	0.35461
Pf3D7_07_v3	895985	PF3D7_0720700.1	G	T	NON_SYNONYMOUS_CODING	aGt/aTt	pib7	S1259I	112.51	71.5319	282	281	0	1	1	0.35461
Pf3D7_07_v3	896002	PF3D7_0720700.1	C	A	NON_SYNONYMOUS_CODING	Caa/Aaa	pib7	Q1265K	468	70.9007	282	280	0	2	2	0.70922
Pf3D7_07_v3	896036	PF3D7_0720700.1	T	G	NON_SYNONYMOUS_CODING	aTg/aGg	pib7	M1276R	56328.6	72.6631	282	248	11	23	34	12.0567
Pf3D7_07_v3	896109	PF3D7_0720700.1	A	G	NON_SYNONYMOUS_CODING	atA/atG	pib7	I1300M	24571	106.773	282	277	1	4	5	1.77305
Pf3D7_07_v3	896116	PF3D7_0720700.1	G	A	NON_SYNONYMOUS_CODING	Gta/Ata	pib7	V1303I	24535	67.7411	282	277	1	4	5	1.77305
Pf3D7_07_v3	896166	PF3D7_0720700.1	T	A	NON_SYNONYMOUS_CODING	aaT/aaA	pib7	N1319K	37709.8	54.4326	282	275	2	5	7	2.48227
Pf3D7_07_v3	896315	PF3D7_0720700.1	A	T	NON_SYNONYMOUS_CODING	tAt/tTt	pib7	Y1369F	151.48	46.4858	282	281	1	0	1	0.35461
Pf3D7_07_v3	896374	PF3D7_0720700.1	G	A	NON_SYNONYMOUS_CODING	Gaa/Aaa	pib7	E1389K	253.15	45.3617	282	280	0	2	2	0.70922
Pf3D7_07_v3	896398	PF3D7_0720700.1	G	A	NON_SYNONYMOUS_CODING	Gtc/Atc	pib7	V1397I	9366.14	43.8333	282	281	1	0	1	0.35461
Pf3D7_07_v3	896429	PF3D7_0720700.1	A	G	NON_SYNONYMOUS_CODING	aAg/aGg	pib7	K1407R	4064.7	42.4716	282	281	0	1	1	0.35461
Pf3D7_07_v3	896433	PF3D7_0720700.1	A	T	NON_SYNONYMOUS_CODING	gaA/gaT	pib7	E1408D	1344.61	42.0532	282	281	0	1	1	0.35461
Pf3D7_07_v3	896534	PF3D7_0720700.1	A	G	NON_SYNONYMOUS_CODING	gAt/gGt	pib7	D1442G	413.78	39.6241	282	280	0	2	2	0.70922
Pf3D7_07_v3	896745	PF3D7_0720700.1	G	T	NON_SYNONYMOUS_CODING	ttG/ttT	pib7	L1512F	1946.53	32.6809	282	281	0	1	1	0.35461
Pf3D7_07_v3	896899	PF3D7_0720700.1	G	A	NON_SYNONYMOUS_CODING	Gtt/Att	pib7	V1564I	476.67	38.6418	282	281	0	1	1	0.35461
Pf3D7_07_v3	896917	PF3D7_0720700.1	T	G	NON_SYNONYMOUS_CODING	Tta/Gta	pib7	L1570V	824.46	39.6241	282	279	0	3	3	1.06383
Pf3D7_07_v3	896922	PF3D7_0720700.1	G	C	NON_SYNONYMOUS_CODING	aaG/aaC	pib7	K1571N	134.67	39.9504	282	280	0	2	2	0.70922
Pf3D7_07_v3	896980	PF3D7_0720700.1	G	A	NON_SYNONYMOUS_CODING	Gag/Aag	pib7	E1591K	167.66	42.1489	282	281	0	1	1	0.35461
Pf3D7_07_v3	896981	PF3D7_0720700.1	A	T	NON_SYNONYMOUS_CODING	gAg/gTg	pib7	E1591V	338.59	42.2305	282	279	0	3	3	1.06383
Pf3D7_07_v3	897031	PF3D7_0720700.1	A	T	NON_SYNONYMOUS_CODING	Ata/Tta	pib7	I1608L	5016.1	46.5638	282	279	0	3	3	1.06383
Pf3D7_07_v3	897052	PF3D7_0720700.1	G	C	NON_SYNONYMOUS_CODING	Gtt/Ctt	pib7	V1615L	2290.61	48.3262	282	281	0	1	1	0.35461
Pf3D7_07_v3	897148	PF3D7_0720700.1	A	G	NON_SYNONYMOUS_CODING	Atg/Gtg	pib7	M1647V	333.04	49.6667	282	280	1	1	2	0.70922
Pf3D7_07_v3	897180	PF3D7_0720700.1	G	T	NON_SYNONYMOUS_CODING	agG/agT	pib7	R1657S	520.02	51.7553	282	281	1	0	1	0.35461
Pf3D7_07_v3	897202	PF3D7_0720700.1	G	A	NON_SYNONYMOUS_CODING	Gtc/Atc	pib7	V1665I	114.61	52.3936	282	281	0	1	1	0.35461
Pf3D7_07_v3	897208	PF3D7_0720700.1	G	A	NON_SYNONYMOUS_CODING	Ggt/Agt	pib7	G1667S	30559.3	53.8617	282	277	0	5	5	1.77305
Pf3D7_07_v3	897348	PF3D7_0720700.1	G	A	NON_SYNONYMOUS_CODING	atG/atA	pib7	M1713I	5530.91	62.0177	282	273	2	7	9	3.19149
Pf3D7_07_v3	897508	PF3D7_0720700.1	G	A	NON_SYNONYMOUS_CODING	Gta/Ata	pib7	V1767I	326.65	57.5248	282	281	0	1	1	0.35461
Pf3D7_07_v3	897522	PF3D7_0720700.1	G	T	NON_SYNONYMOUS_CODING	aaG/aaT	pib7	K1771N	221.55	55.7589	282	281	0	1	1	0.35461
Pf3D7_07_v3	897523	PF3D7_0720700.1	A	T	NON_SYNONYMOUS_CODING	Aat/Tat	pib7	N1772Y	221.59	55.6915	282	281	0	1	1	0.35461
Pf3D7_07_v3	897602	PF3D7_0720700.1	A	T	NON_SYNONYMOUS_CODING	aAt/aTt	pib7	N1798I	1383.92	50.9752	282	281	0	1	1	0.35461
Pf3D7_07_v3	897605	PF3D7_0720700.1	T	G	NON_SYNONYMOUS_CODING	aTt/aGt	pib7	I1799S	42.8	51.0638	282	281	1	0	1	0.35461
Pf3D7_07_v3	897808	PF3D7_0720700.1	G	A	NON_SYNONYMOUS_CODING	Gat/Aat	pib7	D1867N	477.02	55.4965	282	279	1	2	3	1.06383
Pf3D7_07_v3	897875	PF3D7_0720700.1	A	G	NON_SYNONYMOUS_CODING	gAc/gGc	pib7	D1889G	1422.06	58.4113	282	279	0	3	3	1.06383
Pf3D7_07_v3	897878	PF3D7_0720700.1	A	G	NON_SYNONYMOUS_CODING	cAg/cGg	pib7	Q1890R	11701	55.5532	282	280	0	2	2	0.70922
Pf3D7_07_v3	897900	PF3D7_0720700.1	C	A	NON_SYNONYMOUS_CODING	gaC/gaA	pib7	D1897E	3211.11	56.227	282	281	1	0	1	0.35461
Pf3D7_07_v3	897916	PF3D7_0720700.1	A	G	NON_SYNONYMOUS_CODING	Act/Gct	pib7	T1903A	14370	56.305	282	264	2	16	18	6.38298
Pf3D7_07_v3	898052	PF3D7_0720700.1	C	T	NON_SYNONYMOUS_CODING	aCt/aTt	pib7	T1948I	1187.62	50.0816	282	278	0	4	4	1.41844
Pf3D7_07_v3	898061	PF3D7_0720700.1	G	T	NON_SYNONYMOUS_CODING	aGa/aTa	pib7	R1951I	4464.06	49.6809	282	271	4	7	11	3.90071
Pf3D7_07_v3	898237	PF3D7_0720700.1	G	A	NON_SYNONYMOUS_CODING	Gca/Aca	pib7	A2010T	130.16	41.3085	282	281	0	1	1	0.35461
Pf3D7_07_v3	898238	PF3D7_0720700.1	C	T	NON_SYNONYMOUS_CODING	gCa/gTa	pib7	A2010V	334.23	41.1418	282	281	0	1	1	0.35461
Pf3D7_07_v3	898640	PF3D7_0720700.1	G	T	NON_SYNONYMOUS_CODING	gaG/gaT	pib7	E2030D	38.99	36.1773	282	281	0	1	1	0.35461
Pf3D7_07_v3	898647	PF3D7_0720700.1	G	A	NON_SYNONYMOUS_CODING	Gat/Aat	pib7	D2033N	2409.88	36.2447	282	281	0	1	1	0.35461
Pf3D7_08_v3	548608	PF3D7_0810800.1	G	A	NON_SYNONYMOUS_CODING	cGt/cAt	DHPS	R78H	3132.58	30.1064	282	281	0	1	1	0.35461
Pf3D7_08_v3	549681	PF3D7_0810800.1	T	G	NON_SYNONYMOUS_CODING	Tct/Gct	DHPS	S436A	12545.6	58.9965	282	271	0	11	11	3.90071
Pf3D7_08_v3	549685	PF3D7_0810800.1	G	C	NON_SYNONYMOUS_CODING	gGt/gCt	DHPS	A437G	259969	63.5603	282	19	196	67	263	93.2624
Pf3D7_08_v3	549993	PF3D7_0810800.1	A	G	NON_SYNONYMOUS_CODING	Aaa/Gaa	DHPS	K540E	597812	32.4823	282	35	162	85	247	87.5887
Pf3D7_08_v3	550117	PF3D7_0810800.1	C	G	NON_SYNONYMOUS_CODING	gCg/gGg	DHPS	A581G	11567.6	122.496	282	267	3	12	15	5.31915
Pf3D7_10_v3	487340	PF3D7_1012700.1	C	A	NON_SYNONYMOUS_CODING	tCt/tAt	pp	S30Y	5439.24	31.9255	282	281	1	0	1	0.35461
Pf3D7_10_v3	487381	PF3D7_1012700.1	G	T	NON_SYNONYMOUS_CODING	Gta/Tta	pp	V44L	18748.8	32.0993	282	279	2	1	3	1.06383
Pf3D7_10_v3	487414	PF3D7_1012700.1	C	T	NON_SYNONYMOUS_CODING	Cct/Tct	pp	P55S	1130.66	33.9326	282	281	0	1	1	0.35461
Pf3D7_10_v3	487424	PF3D7_1012700.1	A	G	NON_SYNONYMOUS_CODING	aAg/aGg	pp	K58R	18908.3	33.9468	282	280	0	2	2	0.70922
Pf3D7_10_v3	487633	PF3D7_1012700.1	T	C	NON_SYNONYMOUS_CODING	Tct/Cct	pp	S128P	437.6	33.117	282	281	0	1	1	0.35461
Pf3D7_10_v3	487676	PF3D7_1012700.1	A	C	NON_SYNONYMOUS_CODING	aAt/aCt	pp	N142T	97.62	33.1241	282	281	0	1	1	0.35461
Pf3D7_10_v3	487692	PF3D7_1012700.1	T	A	NON_SYNONYMOUS_CODING	aaT/aaA	pp	N147K	29103.2	34.2199	282	248	8	26	34	12.0567
Pf3D7_10_v3	487738	PF3D7_1012700.1	A	G	NON_SYNONYMOUS_CODING	Aac/Gac	pp	N163D	617.27	37.7979	282	280	0	2	2	0.70922
Pf3D7_10_v3	487744	PF3D7_1012700.1	A	T	NON_SYNONYMOUS_CODING	Aac/Tac	pp	N165Y	35.65	38.1809	282	281	0	1	1	0.35461
Pf3D7_10_v3	487766	PF3D7_1012700.1	T	C	NON_SYNONYMOUS_CODING	gTg/gCg	pp	V172A	128.75	47.8333	282	280	0	2	2	0.70922
Pf3D7_10_v3	487800	PF3D7_1012700.1	A	T	NON_SYNONYMOUS_CODING	aaA/aaT	pp	K183N	5046.21	46.156	282	281	1	0	1	0.35461
Pf3D7_10_v3	487835	PF3D7_1012700.1	A	C	NON_SYNONYMOUS_CODING	aAa/aCa	pp	K195T	59133.2	34.9113	282	212	24	46	70	24.8227
Pf3D7_10_v3	487880	PF3D7_1012700.1	G	A	NON_SYNONYMOUS_CODING	aGa/aAa	pp	R210K	1845.82	37.2376	282	277	1	4	5	1.77305
Pf3D7_10_v3	488142	PF3D7_1012700.1	A	C	NON_SYNONYMOUS_CODING	caA/caC	pp	Q297H	133.06	43.1277	282	281	1	0	1	0.35461
Pf3D7_10_v3	488148	PF3D7_1012700.1	A	T	NON_SYNONYMOUS_CODING	gaA/gaT	pp	E299D	68.53	43.4716	282	281	0	1	1	0.35461
Pf3D7_10_v3	488196	PF3D7_1012700.1	G	A	NON_SYNONYMOUS_CODING	atG/atA	pp	M315I	171.65	44.305	282	281	0	1	1	0.35461
Pf3D7_10_v3	488329	PF3D7_1012700.1	G	A	NON_SYNONYMOUS_CODING	Ggt/Agt	pp	G360S	701.6	43.7376	282	281	0	1	1	0.35461
Pf3D7_10_v3	488389	PF3D7_1012700.1	G	T	NON_SYNONYMOUS_CODING	Gcc/Tcc	pp	A380S	3043.23	45.2163	282	280	0	2	2	0.70922
Pf3D7_10_v3	488408	PF3D7_1012700.1	C	T	NON_SYNONYMOUS_CODING	aCa/aTa	pp	T386I	157.56	44.3865	282	281	0	1	1	0.35461
Pf3D7_10_v3	488411	PF3D7_1012700.1	A	G	NON_SYNONYMOUS_CODING	aAa/aGa	pp	K387R	461.12	43.9716	282	281	1	0	1	0.35461
Pf3D7_10_v3	488434	PF3D7_1012700.1	G	A	NON_SYNONYMOUS_CODING	Gct/Act	pp	A395T	2364	43.6631	282	280	1	1	2	0.70922
Pf3D7_10_v3	488440	PF3D7_1012700.1	C	G	NON_SYNONYMOUS_CODING	Ccc/Gcc	pp	P397A	10434.5	43.1064	282	281	0	1	1	0.35461
Pf3D7_10_v3	488446	PF3D7_1012700.1	G	T	NON_SYNONYMOUS_CODING	Gta/Tta	pp	V399L	163.5	42.9291	282	281	1	0	1	0.35461
Pf3D7_10_v3	488547	PF3D7_1012700.1	T	A	NON_SYNONYMOUS_CODING	aaT/aaA	pp	N432K	545.22	35.1241	282	280	1	1	2	0.70922
Pf3D7_10_v3	488765	PF3D7_1012700.1	C	A	NON_SYNONYMOUS_CODING	cCc/cAc	pp	P505H	28869.1	39.2482	282	280	1	1	2	0.70922
Pf3D7_10_v3	488796	PF3D7_1012700.1	A	T	NON_SYNONYMOUS_CODING	caA/caT	pp	Q515H	1706.58	42.4716	282	281	0	1	1	0.35461
Pf3D7_10_v3	488845	PF3D7_1012700.1	C	A	NON_SYNONYMOUS_CODING	Cat/Aat	pp	H532N	230.6	42.8475	282	281	0	1	1	0.35461
Pf3D7_10_v3	488922	PF3D7_1012700.1	T	A	NON_SYNONYMOUS_CODING	agT/agA	pp	S557R	2391.44	44.0284	282	280	1	1	2	0.70922
Pf3D7_10_v3	489099	PF3D7_1012700.1	A	T	NON_SYNONYMOUS_CODING	aaA/aaT	pp	K616N	50.59	45.5177	282	280	0	2	2	0.70922
Pf3D7_10_v3	489187	PF3D7_1012700.1	T	A	NON_SYNONYMOUS_CODING	Tct/Act	pp	S646T	9482.58	45.1241	282	281	0	1	1	0.35461
Pf3D7_10_v3	489196	PF3D7_1012700.1	A	G	NON_SYNONYMOUS_CODING	Ata/Gta	pp	I649V	43.61	45.4113	282	281	0	1	1	0.35461
Pf3D7_10_v3	489227	PF3D7_1012700.1	A	G	NON_SYNONYMOUS_CODING	aAt/aGt	pp	N659S	130205	44.7766	282	221	13	48	61	21.6312
Pf3D7_10_v3	489244	PF3D7_1012700.1	G	A	NON_SYNONYMOUS_CODING	Gta/Ata	pp	V665I	669.15	47.5638	282	281	1	0	1	0.35461
Pf3D7_10_v3	489389	PF3D7_1012700.1	G	A	NON_SYNONYMOUS_CODING	aGt/aAt	pp	S713N	2686.89	46.2872	282	279	1	2	3	1.06383
Pf3D7_10_v3	489423	PF3D7_1012700.1	T	G	NON_SYNONYMOUS_CODING	aaT/aaG	pp	N724K	662.62	46.2766	282	281	0	1	1	0.35461
Pf3D7_10_v3	489454	PF3D7_1012700.1	G	A	NON_SYNONYMOUS_CODING	Gtc/Atc	pp	V735I	5990.72	46.2021	282	278	0	4	4	1.41844
Pf3D7_10_v3	489466	PF3D7_1012700.1	A	T	NON_SYNONYMOUS_CODING	Aat/Tat	pp	N739Y	80.58	46.6064	282	281	0	1	1	0.35461
Pf3D7_10_v3	489475	PF3D7_1012700.1	A	G	NON_SYNONYMOUS_CODING	Aca/Gca	pp	T742A	266.59	46.8759	282	281	0	1	1	0.35461
Pf3D7_10_v3	489478	PF3D7_1012700.1	A	G	NON_SYNONYMOUS_CODING	Aca/Gca	pp	T743A	1262.58	46.6312	282	281	0	1	1	0.35461
Pf3D7_10_v3	489479	PF3D7_1012700.1	C	T	NON_SYNONYMOUS_CODING	aCa/aTa	pp	T743I	214.6	46.9397	282	281	0	1	1	0.35461
Pf3D7_10_v3	489533	PF3D7_1012700.1	C	T	NON_SYNONYMOUS_CODING	aCa/aTa	pp	T761I	2148.93	47.2128	282	281	1	0	1	0.35461
Pf3D7_10_v3	489565	PF3D7_1012700.1	T	A	NON_SYNONYMOUS_CODING	Tta/Ata	pp	L772I	37.53	47.3014	282	281	0	1	1	0.35461
Pf3D7_10_v3	489586	PF3D7_1012700.1	A	T	NON_SYNONYMOUS_CODING	Aca/Tca	pp	T779S	956.56	47.2908	282	281	0	1	1	0.35461
Pf3D7_10_v3	489622	PF3D7_1012700.1	G	A	NON_SYNONYMOUS_CODING	Gag/Aag	pp	E791K	225.62	46.9574	282	281	1	0	1	0.35461
Pf3D7_10_v3	489627	PF3D7_1012700.1	T	G	NON_SYNONYMOUS_CODING	caT/caG	pp	H792Q	2025.59	46.8936	282	281	0	1	1	0.35461
Pf3D7_10_v3	489662	PF3D7_1012700.1	T	A	NON_SYNONYMOUS_CODING	aTt/aAt	pp	I804N	1206.44	46.2199	282	279	1	2	3	1.06383
Pf3D7_10_v3	489670	PF3D7_1012700.1	G	A	NON_SYNONYMOUS_CODING	Gaa/Aaa	pp	E807K	7748.22	47.5745	282	274	0	8	8	2.83688
Pf3D7_10_v3	489695	PF3D7_1012700.1	A	T	NON_SYNONYMOUS_CODING	aAt/aTt	pp	N815I	1073.03	46.3865	282	280	1	1	2	0.70922
Pf3D7_10_v3	489759	PF3D7_1012700.1	C	A	NON_SYNONYMOUS_CODING	gaC/gaA	pp	D836E	6475.68	45.0993	282	277	1	4	5	1.77305
Pf3D7_10_v3	489836	PF3D7_1012700.1	C	T	NON_SYNONYMOUS_CODING	aCa/aTa	pp	T862I	271.78	42.305	282	281	0	1	1	0.35461
Pf3D7_10_v3	489842	PF3D7_1012700.1	A	G	NON_SYNONYMOUS_CODING	cAt/cGt	pp	H864R	109.81	42.1915	282	281	1	0	1	0.35461
Pf3D7_10_v3	489916	PF3D7_1012700.1	G	C	NON_SYNONYMOUS_CODING	Gat/Cat	pp	D889H	585.77	41.4574	282	281	0	1	1	0.35461
Pf3D7_10_v3	489950	PF3D7_1012700.1	T	A	NON_SYNONYMOUS_CODING	aTa/aAa	pp	I900K	416.87	40.8723	282	281	0	1	1	0.35461
Pf3D7_10_v3	489985	PF3D7_1012700.1	A	G	NON_SYNONYMOUS_CODING	Ata/Gta	pp	I912V	900.59	41.8014	282	279	0	3	3	1.06383
Pf3D7_10_v3	490095	PF3D7_1012700.1	G	T	NON_SYNONYMOUS_CODING	ttG/ttT	pp	L948F	5117.63	43.7589	282	280	1	1	2	0.70922
Pf3D7_10_v3	490129	PF3D7_1012700.1	G	A	NON_SYNONYMOUS_CODING	Gaa/Aaa	pp	E960K	122.7	44.5177	282	281	0	1	1	0.35461
Pf3D7_10_v3	490159	PF3D7_1012700.1	A	C	NON_SYNONYMOUS_CODING	Aat/Cat	pp	N970H	455.75	44.5142	282	281	0	1	1	0.35461
Pf3D7_10_v3	490171	PF3D7_1012700.1	T	G	NON_SYNONYMOUS_CODING	Tta/Gta	pp	L974V	5164.72	44.0106	282	281	0	1	1	0.35461
Pf3D7_10_v3	490217	PF3D7_1012700.1	A	T	NON_SYNONYMOUS_CODING	aAa/aTa	pp	K989I	95.76	53.5035	282	281	0	1	1	0.35461
Pf3D7_10_v3	490243	PF3D7_1012700.1	A	T	NON_SYNONYMOUS_CODING	Aat/Tat	pp	N998Y	33.78	54.617	282	281	0	1	1	0.35461
Pf3D7_10_v3	490276	PF3D7_1012700.1	G	T	NON_SYNONYMOUS_CODING	Gat/Tat	pp	D1009Y	97.93	55.539	282	281	1	0	1	0.35461
Pf3D7_10_v3	490277	PF3D7_1012700.1	A	G	NON_SYNONYMOUS_CODING	gAt/gGt	pp	D1009G	2000.84	55.3794	282	279	1	2	3	1.06383
Pf3D7_10_v3	490348	PF3D7_1012700.1	G	A	NON_SYNONYMOUS_CODING	Gaa/Aaa	pp	E1033K	127.49	55.8191	282	281	0	1	1	0.35461
Pf3D7_10_v3	490359	PF3D7_1012700.1	A	T	NON_SYNONYMOUS_CODING	ttA/ttT	pp	L1036F	85.5	56	282	281	0	1	1	0.35461
Pf3D7_10_v3	490421	PF3D7_1012700.1	A	G	NON_SYNONYMOUS_CODING	aAc/aGc	pp	N1057S	368.35	57.3191	282	280	0	2	2	0.70922
Pf3D7_10_v3	490438	PF3D7_1012700.1	G	A	NON_SYNONYMOUS_CODING	Gaa/Aaa	pp	E1063K	3130.47	57.4078	282	281	1	0	1	0.35461
Pf3D7_10_v3	490443	PF3D7_1012700.1	C	G	NON_SYNONYMOUS_CODING	aaC/aaG	pp	N1064K	1570.35	57.5709	282	281	1	0	1	0.35461
Pf3D7_10_v3	490480	PF3D7_1012700.1	G	A	NON_SYNONYMOUS_CODING	Gaa/Aaa	pp	E1077K	6100.98	58.0603	282	280	0	2	2	0.70922
Pf3D7_10_v3	490486	PF3D7_1012700.1	G	A	NON_SYNONYMOUS_CODING	Gaa/Aaa	pp	E1079K	1990.48	57.4787	282	281	0	1	1	0.35461
Pf3D7_10_v3	490529	PF3D7_1012700.1	C	T	NON_SYNONYMOUS_CODING	gCt/gTt	pp	A1093V	525.54	58.3262	282	281	0	1	1	0.35461
Pf3D7_10_v3	490621	PF3D7_1012700.1	G	A	NON_SYNONYMOUS_CODING	Gat/Aat	pp	D1124N	353.08	56.844	282	280	0	2	2	0.70922
Pf3D7_10_v3	490688	PF3D7_1012700.1	T	A	NON_SYNONYMOUS_CODING	aTg/aAg	pp	M1146K	720.23	54.4823	282	280	0	2	2	0.70922
Pf3D7_10_v3	490735	PF3D7_1012700.1	G	C	NON_SYNONYMOUS_CODING	Gat/Cat	pp	D1162H	1054.63	51.4007	282	281	0	1	1	0.35461
Pf3D7_10_v3	490744	PF3D7_1012700.1	C	A	NON_SYNONYMOUS_CODING	Cgt/Agt	pp	R1165S	6028.68	49.695	282	279	1	2	3	1.06383
Pf3D7_10_v3	490777	PF3D7_1012700.1	G	C	NON_SYNONYMOUS_CODING	Gag/Cag	pp	E1176Q	117.71	47.195	282	280	0	2	2	0.70922
Pf3D7_10_v3	490978	PF3D7_1012700.1	G	A	NON_SYNONYMOUS_CODING	Gtc/Atc	pp	V1243I	497.08	39.1631	282	281	0	1	1	0.35461
Pf3D7_10_v3	491024	PF3D7_1012700.1	A	G	NON_SYNONYMOUS_CODING	aAt/aGt	pp	N1258S	1779.59	35.8865	282	280	0	2	2	0.70922
Pf3D7_10_v3	491121	PF3D7_1012700.1	T	A	NON_SYNONYMOUS_CODING	aaT/aaA	pp	N1290K	30.05	35.5177	282	281	0	1	1	0.35461
Pf3D7_10_v3	491500	PF3D7_1012700.1	G	A	NON_SYNONYMOUS_CODING	Gac/Aac	pp	D1373N	663.37	43.9539	282	279	0	3	3	1.06383
Pf3D7_10_v3	491546	PF3D7_1012700.1	A	C	NON_SYNONYMOUS_CODING	aAt/aCt	pp	N1388T	4874.35	40.5496	282	281	1	0	1	0.35461
Pf3D7_12_v3	718391	PF3D7_1218300.1	G	A	NON_SYNONYMOUS_CODING	aGa/aAa	AP2-MU	R146K	425.91	31.2199	282	279	0	3	3	1.06383
Pf3D7_12_v3	718963	PF3D7_1218300.1	G	A	NON_SYNONYMOUS_CODING	Gcc/Acc	AP2-MU	A337T	5027.23	41.7163	282	276	0	6	6	2.12766
Pf3D7_12_v3	718991	PF3D7_1218300.1	G	A	NON_SYNONYMOUS_CODING	aGt/aAt	AP2-MU	S346N	244.63	41.5567	282	281	0	1	1	0.35461
Pf3D7_12_v3	719106	PF3D7_1218300.1	A	C	NON_SYNONYMOUS_CODING	ttA/ttC	AP2-MU	L384F	44.59	41.0922	282	281	0	1	1	0.35461
Pf3D7_12_v3	719123	PF3D7_1218300.1	A	G	NON_SYNONYMOUS_CODING	aAt/aGt	AP2-MU	N390S	47.57	41.1206	282	281	0	1	1	0.35461
Pf3D7_12_v3	719265	PF3D7_1218300.1	C	A	NON_SYNONYMOUS_CODING	ttC/ttA	AP2-MU	F437L	79.72	38.3865	282	281	0	1	1	0.35461
Pf3D7_12_v3	719380	PF3D7_1218300.1	T	G	NON_SYNONYMOUS_CODING	Tct/Gct	AP2-MU	S476A	982.75	39.7021	282	279	1	2	3	1.06383
Pf3D7_12_v3	719389	PF3D7_1218300.1	T	G	NON_SYNONYMOUS_CODING	Tta/Gta	AP2-MU	L479V	197.68	40.5674	282	281	0	1	1	0.35461
Pf3D7_12_v3	719391	PF3D7_1218300.1	A	T	NON_SYNONYMOUS_CODING	ttA/ttT	AP2-MU	L479F	194.72	40.5035	282	281	0	1	1	0.35461
Pf3D7_13_v3	748597	PF3D7_1318100.1	T	G	NON_SYNONYMOUS_CODING	gaA/gaC	ferredoxin	E125D	60.52	59.3794	282	281	0	1	1	0.35461
Pf3D7_13_v3	748797	PF3D7_1318100.1	T	G	NON_SYNONYMOUS_CODING	Aat/Cat	ferredoxin	N59H	220.42	57.3404	282	281	1	0	1	0.35461
Pf3D7_13_v3	1725089	PF3D7_1343700.1	C	T	NON_SYNONYMOUS_CODING	Gtt/Att	K13	V637I	329.56	35.3475	282	281	0	1	1	0.35461
Pf3D7_13_v3	1725107	PF3D7_1343700.1	G	A	NON_SYNONYMOUS_CODING	Ctt/Ttt	K13	L631F	11361.1	35.3936	282	271	0	11	11	3.90071
Pf3D7_13_v3	1725133	PF3D7_1343700.1	C	G	NON_SYNONYMOUS_CODING	aGa/aCa	K13	R622T	20233.6	36.3085	282	281	1	0	1	0.35461
Pf3D7_13_v3	1725266	PF3D7_1343700.1	C	A	NON_SYNONYMOUS_CODING	Gct/Tct	K13	A578S	9707.31	36.9113	282	275	0	7	7	2.48227
Pf3D7_13_v3	1725296	PF3D7_1343700.1	C	T	NON_SYNONYMOUS_CODING	Gtg/Atg	K13	V568M	3288.11	37.0071	282	280	0	2	2	0.70922
Pf3D7_13_v3	1725676	PF3D7_1343700.1	G	A	NON_SYNONYMOUS_CODING	cCa/cTa	K13	P441L	11845	38.4539	282	281	1	0	1	0.35461
Pf3D7_13_v3	1725752	PF3D7_1343700.1	T	C	NON_SYNONYMOUS_CODING	Ata/Gta	K13	I416V	1465.1	39.1064	282	280	0	2	2	0.70922
Pf3D7_13_v3	1725779	PF3D7_1343700.1	G	A	NON_SYNONYMOUS_CODING	Ctt/Ttt	K13	L407F	1849.2	39.1206	282	280	0	2	2	0.70922
Pf3D7_13_v3	1726015	PF3D7_1343700.1	T	A	NON_SYNONYMOUS_CODING	tAt/tTt	K13	Y328F	1287.17	38.7624	282	278	0	4	4	1.41844
Pf3D7_13_v3	1726154	PF3D7_1343700.1	T	C	NON_SYNONYMOUS_CODING	Att/Gtt	K13	I282V	206.53	36.7837	282	281	0	1	1	0.35461
Pf3D7_13_v3	1726178	PF3D7_1343700.1	G	T	NON_SYNONYMOUS_CODING	Cat/Aat	K13	H274N	38.6	37.0532	282	281	0	1	1	0.35461
Pf3D7_13_v3	1726185	PF3D7_1343700.1	C	A	NON_SYNONYMOUS_CODING	caG/caT	K13	Q271H	793.65	37.0142	282	281	0	1	1	0.35461
Pf3D7_13_v3	1726205	PF3D7_1343700.1	G	T	NON_SYNONYMOUS_CODING	Cgt/Agt	K13	R265S	158.75	37.117	282	281	0	1	1	0.35461
Pf3D7_13_v3	1726220	PF3D7_1343700.1	T	G	NON_SYNONYMOUS_CODING	Aaa/Caa	K13	K260Q	492.16	37.1631	282	280	0	2	2	0.70922
Pf3D7_13_v3	1726226	PF3D7_1343700.1	A	T	NON_SYNONYMOUS_CODING	Ttg/Atg	K13	L258M	24286.7	39.8369	282	265	4	13	17	6.02837
Pf3D7_13_v3	1726232	PF3D7_1343700.1	C	T	NON_SYNONYMOUS_CODING	Gta/Ata	K13	V256I	116.6	38.6773	282	281	0	1	1	0.35461
Pf3D7_13_v3	1726234	PF3D7_1343700.1	C	T	NON_SYNONYMOUS_CODING	aGa/aAa	K13	R255K	10850.1	39.0035	282	275	2	5	7	2.48227
Pf3D7_13_v3	1726279	PF3D7_1343700.1	T	A	NON_SYNONYMOUS_CODING	gAa/gTa	K13	E240V	34.54	39.0461	282	281	0	1	1	0.35461
Pf3D7_13_v3	1726431	PF3D7_1343700.1	T	A	NON_SYNONYMOUS_CODING	aaA/aaT	K13	K189N	2043.3	38.4574	282	276	1	5	6	2.12766
Pf3D7_13_v3	1726432	PF3D7_1343700.1	T	G	NON_SYNONYMOUS_CODING	aAa/aCa	K13	K189T	70055.9	40.0745	282	224	15	43	58	20.5674
Pf3D7_13_v3	1726437	PF3D7_1343700.1	T	A	NON_SYNONYMOUS_CODING	ttA/ttT	K13	L187F	2009.72	38.2695	282	281	0	1	1	0.35461
Pf3D7_13_v3	1726553	PF3D7_1343700.1	T	A	NON_SYNONYMOUS_CODING	Act/Tct	K13	T149S	2112.14	31.2057	282	281	1	0	1	0.35461
Pf3D7_13_v3	1726565	PF3D7_1343700.1	C	A	NON_SYNONYMOUS_CODING	Gca/Tca	K13	A145S	268.55	30.2943	282	281	0	1	1	0.35461
Pf3D7_13_v3	1726663	PF3D7_1343700.1	C	T	NON_SYNONYMOUS_CODING	gGa/gAa	K13	G112E	350.71	30.5177	282	281	1	0	1	0.35461
Pf3D7_13_v3	1726728	PF3D7_1343700.1	A	C	NON_SYNONYMOUS_CODING	agT/agG	K13	S90R	54.59	34.5922	282	281	0	1	1	0.35461
Pf3D7_13_v3	1726729	PF3D7_1343700.1	C	G	NON_SYNONYMOUS_CODING	aGt/aCt	K13	S90T	54.65	34.7021	282	281	0	1	1	0.35461
Pf3D7_13_v3	1726757	PF3D7_1343700.1	T	A	NON_SYNONYMOUS_CODING	Atg/Ttg	K13	M81L	35.66	35.6738	282	281	0	1	1	0.35461
Pf3D7_13_v3	1726884	PF3D7_1343700.1	G	T	NON_SYNONYMOUS_CODING	agC/agA	K13	S38R	674.6	36.1809	282	281	0	1	1	0.35461
Pf3D7_13_v3	1726972	PF3D7_1343700.1	T	C	NON_SYNONYMOUS_CODING	aAa/aGa	K13	K9R	75.67	33.3582	282	281	0	1	1	0.35461
Pf3D7_14_v3	1954620	PF3D7_1447900.1	A	T	NON_SYNONYMOUS_CODING	aTg/aAg	MDR2	M1019K	6280.8	34.5532	282	278	0	4	4	1.41844
Pf3D7_14_v3	1954661	PF3D7_1447900.1	T	A	NON_SYNONYMOUS_CODING	caA/caT	MDR2	Q1005H	223.65	36.4291	282	281	0	1	1	0.35461
Pf3D7_14_v3	1954764	PF3D7_1447900.1	C	T	NON_SYNONYMOUS_CODING	aGt/aAt	MDR2	S971N	1063	38.6738	282	280	0	2	2	0.70922
Pf3D7_14_v3	1954787	PF3D7_1447900.1	A	T	NON_SYNONYMOUS_CODING	agT/agA	MDR2	S963R	42.53	39.1738	282	281	0	1	1	0.35461
Pf3D7_14_v3	1954828	PF3D7_1447900.1	C	T	NON_SYNONYMOUS_CODING	Gat/Aat	MDR2	D950N	5034.06	40.383	282	274	1	7	8	2.83688
Pf3D7_14_v3	1954839	PF3D7_1447900.1	T	C	NON_SYNONYMOUS_CODING	aAc/aGc	MDR2	N946S	3603.58	40.7589	282	281	0	1	1	0.35461
Pf3D7_14_v3	1955095	PF3D7_1447900.1	G	A	NON_SYNONYMOUS_CODING	Ctt/Ttt	MDR2	L861F	751.11	43.6596	282	280	0	2	2	0.70922
Pf3D7_14_v3	1955097	PF3D7_1447900.1	T	A	NON_SYNONYMOUS_CODING	tAt/tTt	MDR2	Y860F	793.1	43.6418	282	280	0	2	2	0.70922
Pf3D7_14_v3	1955455	PF3D7_1447900.1	T	C	NON_SYNONYMOUS_CODING	Aaa/Gaa	MDR2	K741E	89.63	43.4858	282	281	0	1	1	0.35461
Pf3D7_14_v3	1955458	PF3D7_1447900.1	A	C	NON_SYNONYMOUS_CODING	Tca/Gca	MDR2	S740A	89.63	43.5638	282	281	0	1	1	0.35461
Pf3D7_14_v3	1955521	PF3D7_1447900.1	G	T	NON_SYNONYMOUS_CODING	Ctt/Att	MDR2	L719I	247.67	44.1277	282	278	0	4	4	1.41844
Pf3D7_14_v3	1955542	PF3D7_1447900.1	T	G	NON_SYNONYMOUS_CODING	Aaa/Caa	MDR2	K712Q	79.61	44.0035	282	281	0	1	1	0.35461
Pf3D7_14_v3	1955671	PF3D7_1447900.1	T	C	NON_SYNONYMOUS_CODING	Aat/Gat	MDR2	N669D	426.09	95.6915	282	281	1	0	1	0.35461
Pf3D7_14_v3	1955720	PF3D7_1447900.1	A	C	NON_SYNONYMOUS_CODING	agT/agG	MDR2	S652R	5021.72	94.2872	282	281	0	1	1	0.35461
Pf3D7_14_v3	1955772	PF3D7_1447900.1	C	G	NON_SYNONYMOUS_CODING	aGt/aCt	MDR2	S635T	6654.35	94.4149	282	280	0	2	2	0.70922
Pf3D7_14_v3	1955962	PF3D7_1447900.1	T	A	NON_SYNONYMOUS_CODING	Aat/Tat	MDR2	N572Y	107.73	93.6631	282	281	0	1	1	0.35461
Pf3D7_14_v3	1956076	PF3D7_1447900.1	C	T	NON_SYNONYMOUS_CODING	Gag/Aag	MDR2	E534K	39.61	93.9078	282	281	0	1	1	0.35461
Pf3D7_14_v3	1956202	PF3D7_1447900.1	T	C	NON_SYNONYMOUS_CODING	Att/Gtt	MDR2	I492V	331257	60.9468	282	115	64	103	167	59.2199
Pf3D7_14_v3	1956408	PF3D7_1447900.1	A	T	NON_SYNONYMOUS_CODING	tTt/tAt	MDR2	F423Y	613185	51.3688	282	89	77	116	193	68.4397
Pf3D7_14_v3	1956457	PF3D7_1447900.1	T	C	NON_SYNONYMOUS_CODING	Aca/Gca	MDR2	T407A	1006.66	59.1738	282	278	0	4	4	1.41844
Pf3D7_14_v3	1956468	PF3D7_1447900.1	C	A	NON_SYNONYMOUS_CODING	gGt/gTt	MDR2	G403V	3567.29	58.2305	282	279	0	3	3	1.06383
Pf3D7_14_v3	1956490	PF3D7_1447900.1	A	T	NON_SYNONYMOUS_CODING	Tct/Act	MDR2	S396T	583.1	57.7199	282	280	0	2	2	0.70922
Pf3D7_14_v3	1956768	PF3D7_1447900.1	C	T	NON_SYNONYMOUS_CODING	cGt/cAt	MDR2	R303H	1032.81	38.3688	282	280	1	1	2	0.70922
Pf3D7_14_v3	1956769	PF3D7_1447900.1	G	A	NON_SYNONYMOUS_CODING	Cgt/Tgt	MDR2	R303C	320.77	38.4716	282	281	1	0	1	0.35461
Pf3D7_14_v3	1956780	PF3D7_1447900.1	C	T	NON_SYNONYMOUS_CODING	gGt/gAt	MDR2	G299D	3874.11	38.1454	282	279	1	2	3	1.06383
Pf3D7_14_v3	1956928	PF3D7_1447900.1	C	T	NON_SYNONYMOUS_CODING	Gtt/Att	MDR2	V250I	3010.85	37.8688	282	271	5	6	11	3.90071
Pf3D7_14_v3	1957062	PF3D7_1447900.1	C	T	NON_SYNONYMOUS_CODING	gGa/gAa	MDR2	G205E	17852.6	33.7021	282	246	9	27	36	12.766
Pf3D7_14_v3	1957112	PF3D7_1447900.1	T	A	NON_SYNONYMOUS_CODING	aaA/aaT	MDR2	K188N	3213.54	30.9645	282	280	0	2	2	0.70922
Pf3D7_14_v3	1957149	PF3D7_1447900.1	C	A	NON_SYNONYMOUS_CODING	cGa/cTa	MDR2	R176L	1248.48	29.266	282	280	0	2	2	0.70922
Pf3D7_14_v3	1957518	PF3D7_1447900.1	C	G	NON_SYNONYMOUS_CODING	tGt/tCt	MDR2	C53S	33.62	35.6135	282	281	0	1	1	0.35461
Pf3D7_14_v3	2481148	PF3D7_1460900.2	C	A	NON_SYNONYMOUS_CODING	Cct/Act	ARPS10	P153T	86.67	35.9894	282	281	0	1	1	0.35461
Pf3D7_14_v3	2481344	PF3D7_1460900.2	C	T	NON_SYNONYMOUS_CODING	tCa/tTa	ARPS10	S185L	6424.57	99.383	282	281	0	1	1	0.35461
Pf3D7_14_v3	2481428	PF3D7_1460900.2	A	T	NON_SYNONYMOUS_CODING	aAa/aTa	ARPS10	K213I	625.66	63.9326	282	281	0	1	1	0.35461

### Sheet: Table S2
Chromosome	Position	Gene Id	REF	ALT	Type of mutation	Nucleotide change	Gene name	Amino acid position and change	Sequence quality	Median Allele Depth	Copperbelt (%)	Eastern (%)	Luapula (%)	Muchinga (%)	Northt-Western (%)	Northern (%)	Western (%)
Pf3D7_01_v3	190435	PF3D7_0104300.1	C	T	NON SYNONYMOUS CODING	tCg/tTg	UBP1	S56L	393.87	38.273	0	0	0	0	0	0	2.94118
Pf3D7_01_v3	190518	PF3D7_0104300.1	G	A	NON SYNONYMOUS CODING	Gac/Aac	UBP1	D84N	6182.34	40.1206	0	0	0	0	0	0	2.94118
Pf3D7_01_v3	190601	PF3D7_0104300.1	A	T	NON SYNONYMOUS CODING	gaA/gaT	UBP1	E111D	4615.74	43.078	0	0	2.06897	0	0	4.7619	0
Pf3D7_01_v3	190739	PF3D7_0104300.1	C	A	NON SYNONYMOUS CODING	aaC/aaA	UBP1	N157K	150062	49.2837	14.2857	50	37.931	20	25	33.3333	26.4706
Pf3D7_01_v3	190940	PF3D7_0104300.1	T	A	NON SYNONYMOUS CODING	caT/caA	UBP1	H224Q	2555.23	31.3333	0	0	0.689655	0	0	0	2.94118
Pf3D7_01_v3	190981	PF3D7_0104300.1	A	C	NON SYNONYMOUS CODING	cAt/cCt	UBP1	H238P	549.3	29.9255	0	0	0	0	0	0	5.88235
Pf3D7_01_v3	191011	PF3D7_0104300.1	C	T	NON SYNONYMOUS CODING	aCg/aTg	UBP1	T248M	2205.01	36.6064	0	5.55556	0	0	0	0	2.94118
Pf3D7_01_v3	191096	PF3D7_0104300.1	A	C	NON SYNONYMOUS CODING	ttA/ttC	UBP1	L276F	3069.52	74.9291	0	0	0	5	0	0	0
Pf3D7_01_v3	191127	PF3D7_0104300.1	G	A	NON SYNONYMOUS CODING	Gat/Aat	UBP1	D287N	8716.86	76.4716	9.52381	0	1.37931	0	0	19.0476	2.94118
Pf3D7_01_v3	191183	PF3D7_0104300.1	T	G	NON SYNONYMOUS CODING	aaT/aaG	UBP1	N305K	25945.3	116.216	4.7619	5.55556	2.06897	0	0	0	0
Pf3D7_01_v3	191229	PF3D7_0104300.1	C	A	NON SYNONYMOUS CODING	Cac/Aac	UBP1	H321N	2854.64	99.5071	0	0	0	0	5	0	0
Pf3D7_01_v3	191256	PF3D7_0104300.1	G	A	NON SYNONYMOUS CODING	Gat/Aat	UBP1	D330N	8630.19	99.0993	0	0	0	5	0	0	0
Pf3D7_01_v3	191523	PF3D7_0104300.1	T	C	NON SYNONYMOUS CODING	Tct/Cct	UBP1	S419P	8393.19	42.1702	0	0	0	5	0	0	0
Pf3D7_01_v3	191824	PF3D7_0104300.1	A	T	NON SYNONYMOUS CODING	aAa/aTa	UBP1	K519I	180.64	57.766	0	0	0	0	0	0	2.94118
Pf3D7_01_v3	192084	PF3D7_0104300.1	G	A	NON SYNONYMOUS CODING	Gat/Aat	UBP1	D606N	37608.3	42.9539	9.52381	33.3333	20	5	25	9.52381	23.5294
Pf3D7_01_v3	192147	PF3D7_0104300.1	G	A	NON SYNONYMOUS CODING	Gtt/Att	UBP1	V627I	2151.76	56.3865	0	5.55556	0.689655	0	5	0	0
Pf3D7_01_v3	192167	PF3D7_0104300.1	G	T	NON SYNONYMOUS CODING	atG/atT	UBP1	M633I	69.76	56.883	0	0	0	0	5	0	0
Pf3D7_01_v3	192188	PF3D7_0104300.1	T	G	NON SYNONYMOUS CODING	aaT/aaG	UBP1	N640K	1823	56.7908	0	0	1.37931	0	10	4.7619	2.94118
Pf3D7_01_v3	192221	PF3D7_0104300.1	T	A	NON SYNONYMOUS CODING	gaT/gaA	UBP1	D651E	1529.6	57.7234	4.7619	0	0	0	0	0	0
Pf3D7_01_v3	192264	PF3D7_0104300.1	G	A	NON SYNONYMOUS CODING	Gta/Ata	UBP1	V666I	5516.42	58.7057	0	0	2.06897	0	0	0	0
Pf3D7_01_v3	192390	PF3D7_0104300.1	G	A	NON SYNONYMOUS CODING	Gtt/Att	UBP1	V708I	2381.45	64.9752	0	0	2.06897	0	0	0	0
Pf3D7_01_v3	192436	PF3D7_0104300.1	G	A	NON SYNONYMOUS CODING	gGg/gAg	UBP1	G723E	402.5	68.1454	0	0	0	5	0	0	0
Pf3D7_01_v3	192478	PF3D7_0104300.1	A	T	NON SYNONYMOUS CODING	gAg/gTg	UBP1	E737V	11100.6	70.7092	0	0	0.689655	0	0	14.2857	0
Pf3D7_01_v3	192483	PF3D7_0104300.1	G	C	NON SYNONYMOUS CODING	Gtg/Ctg	UBP1	V739L	59962	71.6489	4.7619	0	1.37931	0	0	0	0
Pf3D7_01_v3	192487	PF3D7_0104300.1	A	G	NON SYNONYMOUS CODING	cAa/cGa	UBP1	Q740R	19908.2	83.3511	0	0	0.689655	0	5	14.2857	0
Pf3D7_01_v3	192783	PF3D7_0104300.1	G	T	NON SYNONYMOUS CODING	Gta/Tta	UBP1	V839L	11355.8	102.351	0	0	0.689655	0	5	0	0
Pf3D7_01_v3	192898	PF3D7_0104300.1	A	G	NON SYNONYMOUS CODING	aAg/aGg	UBP1	K877R	4760.53	82.8546	4.7619	0	2.06897	5	0	0	0
Pf3D7_01_v3	193058	PF3D7_0104300.1	C	A	NON SYNONYMOUS CODING	aaC/aaA	UBP1	N930K	500.56	77.1277	0	0	0	0	0	4.7619	0
Pf3D7_01_v3	193135	PF3D7_0104300.1	G	A	NON SYNONYMOUS CODING	aGt/aAt	UBP1	S956N	4013.35	68.0603	4.7619	0	2.75862	5	0	0	0
Pf3D7_01_v3	193254	PF3D7_0104300.1	C	T	NON SYNONYMOUS CODING	Cat/Tat	UBP1	H996Y	177.32	55.1986	0	0	0	0	0	0	5.88235
Pf3D7_01_v3	193299	PF3D7_0104300.1	G	A	NON SYNONYMOUS CODING	Gaa/Aaa	UBP1	E1011K	2578.83	55.1383	0	0	0.689655	0	0	0	2.94118
Pf3D7_01_v3	193500	PF3D7_0104300.1	C	T	NON SYNONYMOUS CODING	Cat/Tat	UBP1	H1078Y	1279.15	57.7305	0	0	0	0	5	0	0
Pf3D7_01_v3	193548	PF3D7_0104300.1	A	T	NON SYNONYMOUS CODING	Ata/Tta	UBP1	I1094L	480.08	60.2624	0	5.55556	1.37931	0	0	0	0
Pf3D7_01_v3	193576	PF3D7_0104300.1	C	T	NON SYNONYMOUS CODING	tCa/tTa	UBP1	S1103L	2955.41	61.4362	0	0	0.689655	0	0	0	2.94118
Pf3D7_01_v3	193587	PF3D7_0104300.1	C	T	NON SYNONYMOUS CODING	Cat/Tat	UBP1	H1107Y	2320.29	61.9645	0	0	0.689655	5	0	0	0
Pf3D7_01_v3	193617	PF3D7_0104300.1	C	A	NON SYNONYMOUS CODING	Cgc/Agc	UBP1	R1117S	1607.1	62.5922	0	0	0	0	0	0	2.94118
Pf3D7_01_v3	193667	PF3D7_0104300.1	G	C	NON SYNONYMOUS CODING	agG/agC	UBP1	R1133S	633378	34.8121	71.4286	94.4444	80.6897	60	75	85.7143	79.4118
Pf3D7_01_v3	193846	PF3D7_0104300.1	A	C	NON SYNONYMOUS CODING	aAa/aCa	UBP1	K1193T	12815.7	82.1525	0	11.1111	4.13793	0	10	0	8.82353
Pf3D7_01_v3	193847	PF3D7_0104300.1	A	T	NON SYNONYMOUS CODING	aaA/aaT	UBP1	K1193N	205.48	80.1489	0	0	0	0	0	4.7619	0
Pf3D7_01_v3	193906	PF3D7_0104300.1	A	T	NON SYNONYMOUS CODING	gAt/gTt	UBP1	D1213V	891.19	79.9397	4.7619	0	0	0	0	0	0
Pf3D7_01_v3	194109	PF3D7_0104300.1	G	T	NON SYNONYMOUS CODING	Ggt/Tgt	UBP1	G1281C	9269.48	76.7376	0	0	0.689655	0	5	0	0
Pf3D7_01_v3	194121	PF3D7_0104300.1	G	A	NON SYNONYMOUS CODING	Gtg/Atg	UBP1	V1285M	2803.37	70.4823	0	0	0	5	0	0	0
Pf3D7_01_v3	194242	PF3D7_0104300.1	T	A	NON SYNONYMOUS CODING	tTt/tAt	UBP1	F1325Y	1405.63	52.5426	0	0	0.689655	0	0	0	2.94118
Pf3D7_01_v3	194257	PF3D7_0104300.1	A	T	NON SYNONYMOUS CODING	cAa/cTa	UBP1	Q1330L	286.67	52.2837	0	0	0	5	0	0	0
Pf3D7_01_v3	194485	PF3D7_0104300.1	A	T	NON SYNONYMOUS CODING	cAt/cTt	UBP1	H1406L	201.76	61.0496	0	0	0	5	0	0	2.94118
Pf3D7_01_v3	194489	PF3D7_0104300.1	T	A	NON SYNONYMOUS CODING	ttT/ttA	UBP1	F1407L	202	60.3652	0	0	0	5	0	0	2.94118
Pf3D7_01_v3	194510	PF3D7_0104300.1	A	T	NON SYNONYMOUS CODING	gaA/gaT	UBP1	E1414D	140.83	59.8936	0	0	0	0	0	4.7619	0
Pf3D7_01_v3	194539	PF3D7_0104300.1	A	G	NON SYNONYMOUS CODING	aAt/aGt	UBP1	N1424S	187.96	59.4894	0	0	0	0	0	4.7619	0
Pf3D7_01_v3	194605	PF3D7_0104300.1	G	A	NON SYNONYMOUS CODING	aGt/aAt	UBP1	S1446N	333.75	63.0638	4.7619	0	0	0	0	0	0
Pf3D7_01_v3	194652	PF3D7_0104300.1	T	C	NON SYNONYMOUS CODING	Tat/Cat	UBP1	Y1462H	7998.48	64.266	0	5.55556	4.13793	0	0	0	5.88235
Pf3D7_01_v3	194655	PF3D7_0104300.1	C	T	NON SYNONYMOUS CODING	Cgt/Tgt	UBP1	R1463C	194.72	63.9504	0	0	0	5	0	0	0
Pf3D7_01_v3	194820	PF3D7_0104300.1	A	T	NON SYNONYMOUS CODING	Aac/Tac	UBP1	N1518Y	3353.64	64.0603	0	0	2.06897	0	0	4.7619	0
Pf3D7_01_v3	194935	PF3D7_0104300.1	A	G	NON SYNONYMOUS CODING	tAc/tGc	UBP1	Y1556C	7296.11	46.1879	4.7619	0	2.06897	0	0	0	5.88235
Pf3D7_01_v3	195012	PF3D7_0104300.1	A	C	NON SYNONYMOUS CODING	Aat/Cat	UBP1	N1582H	404.38	46.3262	0	0	0.689655	0	5	0	0
Pf3D7_01_v3	195087	PF3D7_0104300.1	A	G	NON SYNONYMOUS CODING	Aac/Gac	UBP1	N1607D	156.6	45.9433	0	0	0	0	0	4.7619	0
Pf3D7_01_v3	195252	PF3D7_0104300.1	G	C	NON SYNONYMOUS CODING	Gat/Cat	UBP1	D1662H	388.27	40.9007	0	0	1.37931	0	5	0	0
Pf3D7_01_v3	195475	PF3D7_0104300.1	G	A	NON SYNONYMOUS CODING	cGt/cAt	UBP1	R1736H	229.72	32.0567	0	0	0	0	0	0	2.94118
Pf3D7_01_v3	195817	PF3D7_0104300.1	A	T	NON SYNONYMOUS CODING	tAt/tTt	UBP1	Y1850F	291.46	39.0496	0	0	2.06897	0	0	0	0
Pf3D7_01_v3	195897	PF3D7_0104300.1	G	A	NON SYNONYMOUS CODING	Gag/Aag	UBP1	E1877K	4751.88	40.8901	0	0	2.06897	0	0	0	0
Pf3D7_01_v3	195902	PF3D7_0104300.1	C	G	NON SYNONYMOUS CODING	gaC/gaG	UBP1	D1878E	10155.5	41.8014	0	0	2.06897	5	10	0	2.94118
Pf3D7_01_v3	195925	PF3D7_0104300.1	G	A	NON SYNONYMOUS CODING	aGt/aAt	UBP1	S1886N	3714.07	43.6383	0	0	0	5	0	0	0
Pf3D7_01_v3	196312	PF3D7_0104300.1	G	A	NON SYNONYMOUS CODING	tGt/tAt	UBP1	C2015Y	5165.51	38.4858	0	5.55556	0	0	0	0	0
Pf3D7_01_v3	196433	PF3D7_0104300.1	C	G	NON SYNONYMOUS CODING	aaC/aaG	UBP1	N2055K	384.25	34.8511	4.7619	0	0	0	5	0	0
Pf3D7_01_v3	196446	PF3D7_0104300.1	T	C	NON SYNONYMOUS CODING	Tgt/Cgt	UBP1	C2060R	2103.62	33.5284	0	0	0	0	0	0	2.94118
Pf3D7_01_v3	197018	PF3D7_0104300.1	G	T	NON SYNONYMOUS CODING	gaG/gaT	UBP1	E2250D	117.58	54.0213	0	5.55556	0	0	0	0	0
Pf3D7_01_v3	197040	PF3D7_0104300.1	C	A	NON SYNONYMOUS CODING	Ctt/Att	UBP1	L2258I	9207.45	52.2766	0	5.55556	3.44828	0	5	4.7619	5.88235
Pf3D7_01_v3	197227	PF3D7_0104300.1	A	G	NON SYNONYMOUS CODING	aAt/aGt	UBP1	N2320S	8665.8	45.4397	0	0	0	0	0	0	5.88235
Pf3D7_01_v3	197265	PF3D7_0104300.1	T	C	NON SYNONYMOUS CODING	Ttt/Ctt	UBP1	F2333L	2057.52	44.8546	0	0	0.689655	0	0	0	2.94118
Pf3D7_01_v3	197628	PF3D7_0104300.1	G	A	NON SYNONYMOUS CODING	cGt/cAt	UBP1	R2376H	21659.5	38.7553	0	0	2.06897	0	0	0	0
Pf3D7_01_v3	197688	PF3D7_0104300.1	G	A	NON SYNONYMOUS CODING	aGa/aAa	UBP1	R2396K	4684.22	41.0993	0	0	0	0	0	0	2.94118
Pf3D7_01_v3	198056	PF3D7_0104300.1	G	A	NON SYNONYMOUS CODING	Ggt/Agt	UBP1	G2519S	1918.96	40.8191	0	0	0	0	0	0	5.88235
Pf3D7_01_v3	198072	PF3D7_0104300.1	A	T	NON SYNONYMOUS CODING	aAt/aTt	UBP1	N2524I	1312.1	40.7837	4.7619	0	1.37931	0	0	0	0
Pf3D7_01_v3	198225	PF3D7_0104300.1	T	C	NON SYNONYMOUS CODING	aTg/aCg	UBP1	M2575T	846.3	42.2376	0	5.55556	0.689655	0	0	0	0
Pf3D7_01_v3	198353	PF3D7_0104300.1	A	G	NON SYNONYMOUS CODING	Atg/Gtg	UBP1	M2618V	18846.7	40.9255	9.52381	16.6667	2.75862	0	5	0	0
Pf3D7_01_v3	198444	PF3D7_0104300.1	G	A	NON SYNONYMOUS CODING	aGt/aAt	UBP1	S2648N	1269.35	42.4397	0	0	0	5	5	0	0
Pf3D7_01_v3	198459	PF3D7_0104300.1	T	C	NON SYNONYMOUS CODING	gTt/gCt	UBP1	V2653A	6958.5	41.8369	0	0	2.06897	0	0	4.7619	0
Pf3D7_01_v3	198492	PF3D7_0104300.1	A	G	NON SYNONYMOUS CODING	aAt/aGt	UBP1	N2664S	382.69	41.3511	0	0	0	0	0	0	2.94118
Pf3D7_01_v3	198507	PF3D7_0104300.1	A	G	NON SYNONYMOUS CODING	aAc/aGc	UBP1	N2669S	2169.26	41.1596	0	5.55556	0	5	0	0	0
Pf3D7_01_v3	198519	PF3D7_0104300.1	A	G	NON SYNONYMOUS CODING	tAt/tGt	UBP1	Y2673C	6988.75	41.344	0	5.55556	2.06897	5	0	4.7619	0
Pf3D7_01_v3	198645	PF3D7_0104300.1	A	T	NON SYNONYMOUS CODING	aAa/aTa	UBP1	K2715I	59.68	61.0603	0	0	0	0	0	0	2.94118
Pf3D7_01_v3	198702	PF3D7_0104300.1	A	T	NON SYNONYMOUS CODING	aAc/aTc	UBP1	N2734I	1286.79	62.3298	0	0	0	0	0	0	2.94118
Pf3D7_01_v3	198768	PF3D7_0104300.1	A	G	NON SYNONYMOUS CODING	gAt/gGt	UBP1	D2756G	1846.72	63.4397	4.7619	0	0.689655	0	0	4.7619	0
Pf3D7_01_v3	198940	PF3D7_0104300.1	T	A	NON SYNONYMOUS CODING	aaT/aaA	UBP1	N2813K	31649.3	112.961	0	0	1.37931	5	0	9.52381	0
Pf3D7_01_v3	198966	PF3D7_0104300.1	A	G	NON SYNONYMOUS CODING	tAt/tGt	UBP1	Y2822C	13201	146.504	0	11.1111	5.51724	15	5	4.7619	0
Pf3D7_01_v3	199073	PF3D7_0104300.1	T	C	NON SYNONYMOUS CODING	Tac/Cac	UBP1	Y2858H	152.44	122.532	4.7619	11.1111	0	0	0	0	0
Pf3D7_01_v3	199092	PF3D7_0104300.1	T	C	NON SYNONYMOUS CODING	aTt/aCt	UBP1	I2864T	1018.68	122.156	0	0	0	0	5	0	0
Pf3D7_01_v3	199118	PF3D7_0104300.1	A	T	NON SYNONYMOUS CODING	Aat/Tat	UBP1	N2873Y	272.68	121.794	0	5.55556	0	0	0	0	0
Pf3D7_01_v3	199234	PF3D7_0104300.1	A	T	NON SYNONYMOUS CODING	gaA/gaT	UBP1	E2911D	31405.1	123.394	0	0	0	0	0	0	2.94118
Pf3D7_01_v3	199284	PF3D7_0104300.1	T	A	NON SYNONYMOUS CODING	tTt/tAt	UBP1	F2928Y	9223.84	126.848	0	11.1111	0	5	0	0	0
Pf3D7_01_v3	199338	PF3D7_0104300.1	C	G	NON SYNONYMOUS CODING	tCc/tGc	UBP1	S2946C	3674.42	128.23	0	0	1.37931	5	0	0	5.88235
Pf3D7_01_v3	199353	PF3D7_0104300.1	A	G	NON SYNONYMOUS CODING	aAt/aGt	UBP1	N2951S	170.53	128.83	4.7619	0	0	0	0	0	0
Pf3D7_01_v3	199358	PF3D7_0104300.1	A	G	NON SYNONYMOUS CODING	Atg/Gtg	UBP1	M2953V	15045.1	126.982	0	0	0	5	0	0	0
Pf3D7_01_v3	199535	PF3D7_0104300.1	C	A	NON SYNONYMOUS CODING	Caa/Aaa	UBP1	Q3012K	4053.22	129.489	4.7619	0	0.689655	0	5	0	0
Pf3D7_01_v3	199545	PF3D7_0104300.1	G	A	NON SYNONYMOUS CODING	aGa/aAa	UBP1	R3015K	180.57	130.433	4.7619	11.1111	0	0	0	0	0
Pf3D7_01_v3	199645	PF3D7_0104300.1	C	A	NON SYNONYMOUS CODING	gaC/gaA	UBP1	D3048E	43.48	131.624	0	0	0	5	0	0	0
Pf3D7_01_v3	199912	PF3D7_0104300.1	A	G	NON SYNONYMOUS CODING	atA/atG	UBP1	I3137M	995.55	68.0603	0	0	0	0	5	0	0
Pf3D7_01_v3	200170	PF3D7_0104300.1	G	A	NON SYNONYMOUS CODING	atG/atA	UBP1	M3223I	1801.58	56.7553	0	0	0.689655	0	0	4.7619	2.94118
Pf3D7_01_v3	201207	PF3D7_0104300.1	A	T	NON SYNONYMOUS CODING	Ata/Tta	UBP1	I3493L	180.49	51.695	0	0	0	0	0	0	2.94118
Pf3D7_01_v3	265961	PF3D7_0106300.1	G	C	NON SYNONYMOUS CODING	Cca/Gca	ATP6	P1024A	415.87	38.7092	0	0	0	0	0	0	2.94118
Pf3D7_01_v3	266116	PF3D7_0106300.1	C	T	NON SYNONYMOUS CODING	Ggg/Agg	ATP6	G1020R	138.77	58.2766	0	0	0	0	0	4.7619	0
Pf3D7_01_v3	266530	PF3D7_0106300.1	T	C	NON SYNONYMOUS CODING	Aca/Gca	ATP6	T882A	3604.55	84.2837	4.7619	0	0	0	0	0	0
Pf3D7_01_v3	266605	PF3D7_0106300.1	T	A	NON SYNONYMOUS CODING	Aca/Tca	ATP6	T857S	146.67	81.2908	0	5.55556	0	0	0	0	0
Pf3D7_01_v3	266638	PF3D7_0106300.1	C	A	NON SYNONYMOUS CODING	Gat/Tat	ATP6	D846Y	1960.61	79.6596	0	0	0	0	0	0	2.94118
Pf3D7_01_v3	266641	PF3D7_0106300.1	C	T	NON SYNONYMOUS CODING	Gat/Aat	ATP6	D845N	297.12	79.617	0	0	0	0	0	0	2.94118
Pf3D7_01_v3	266935	PF3D7_0106300.1	G	A	NON SYNONYMOUS CODING	Cat/Tat	ATP6	H747Y	442.51	77.9965	0	5.55556	2.06897	0	0	0	0
Pf3D7_01_v3	266968	PF3D7_0106300.1	G	A	NON SYNONYMOUS CODING	Cgt/Tgt	ATP6	R736C	316.31	77.6312	0	0	0	0	0	0	2.94118
Pf3D7_01_v3	267204	PF3D7_0106300.1	G	A	NON SYNONYMOUS CODING	aCa/aTa	ATP6	T657I	37.51	78.2943	0	0	0	0	0	0	2.94118
Pf3D7_01_v3	267243	PF3D7_0106300.1	T	A	NON SYNONYMOUS CODING	aAt/aTt	ATP6	N644I	4581.51	79.4184	0	0	2.75862	0	0	0	2.94118
Pf3D7_01_v3	267247	PF3D7_0106300.1	C	G	NON SYNONYMOUS CODING	Gaa/Caa	ATP6	E643Q	14208.8	79.0603	0	0	2.75862	0	0	0	8.82353
Pf3D7_01_v3	267258	PF3D7_0106300.1	C	T	NON SYNONYMOUS CODING	gGc/gAc	ATP6	G639D	5240.32	81.3333	0	0	1.37931	0	5	0	0
Pf3D7_01_v3	267279	PF3D7_0106300.1	C	T	NON SYNONYMOUS CODING	gGa/gAa	ATP6	G632E	1110.74	82.2128	0	11.1111	0.689655	0	0	0	0
Pf3D7_01_v3	267306	PF3D7_0106300.1	G	T	NON SYNONYMOUS CODING	gCa/gAa	ATP6	A623E	501.5	83.8936	0	0	0	0	0	0	2.94118
Pf3D7_01_v3	267337	PF3D7_0106300.1	C	T	NON SYNONYMOUS CODING	Gct/Act	ATP6	A613T	450.08	84.0709	0	0	0	0	0	0	2.94118
Pf3D7_01_v3	267341	PF3D7_0106300.1	C	A	NON SYNONYMOUS CODING	aaG/aaT	ATP6	K611N	42226.1	83.1277	0	0	0.689655	0	5	0	0
Pf3D7_01_v3	267434	PF3D7_0106300.1	A	T	NON SYNONYMOUS CODING	gaT/gaA	ATP6	D580E	6151.6	83.1277	0	5.55556	0	0	0	0	0
Pf3D7_01_v3	267467	PF3D7_0106300.1	A	T	NON SYNONYMOUS CODING	aaT/aaA	ATP6	N569K	455082	83.1277	66.6667	50	57.2414	40	40	57.1429	52.9412
Pf3D7_01_v3	267811	PF3D7_0106300.1	C	A	NON SYNONYMOUS CODING	Gat/Tat	ATP6	D455Y	28790	79.2695	4.7619	0	0.689655	0	5	9.52381	0
Pf3D7_01_v3	267840	PF3D7_0106300.1	A	T	NON SYNONYMOUS CODING	tTt/tAt	ATP6	F445Y	1386.62	84.0638	0	0	0	0	0	0	2.94118
Pf3D7_01_v3	267883	PF3D7_0106300.1	C	T	NON SYNONYMOUS CODING	Gaa/Aaa	ATP6	E431K	252934	72.8121	38.0952	27.7778	31.0345	20	30	38.0952	44.1176
Pf3D7_01_v3	267952	PF3D7_0106300.1	C	T	NON SYNONYMOUS CODING	Gca/Aca	ATP6	A408T	4588.54	75.2553	0	0	0	0	5	0	0
Pf3D7_01_v3	267970	PF3D7_0106300.1	A	C	NON SYNONYMOUS CODING	Tta/Gta	ATP6	L402V	49832.1	69.9787	14.2857	16.6667	8.96552	10	5	9.52381	8.82353
Pf3D7_01_v3	268114	PF3D7_0106300.1	C	T	NON SYNONYMOUS CODING	Gtt/Att	ATP6	V354I	64.49	67.2128	0	0	0	0	0	0	2.94118
Pf3D7_01_v3	268447	PF3D7_0106300.1	G	A	NON SYNONYMOUS CODING	Cat/Tat	ATP6	H243Y	6335.42	63.4255	0	0	5.51724	5	0	4.7619	0
Pf3D7_01_v3	268870	PF3D7_0106300.1	A	T	NON SYNONYMOUS CODING	Tta/Ata	ATP6	L102I	687.99	59.5496	0	0	2.06897	0	0	0	0
Pf3D7_01_v3	269074	PF3D7_0106300.1	C	A	NON SYNONYMOUS CODING	Gat/Tat	ATP6	D34Y	104.75	58.5957	0	5.55556	0	0	0	0	0
Pf3D7_04_v3	748239	PF3D7_0417200.1	A	T	NON SYNONYMOUS CODING	aAt/aTt	DHFR-TS	N51I	1.63318e+06	54.1525	95.2381	100	97.2414	100	100	100	100
Pf3D7_04_v3	748262	PF3D7_0417200.1	T	C	NON SYNONYMOUS CODING	Tgt/Cgt	DHFR-TS	C59R	1.41009e+06	52.12	100	100	96.5517	100	95	100	88.2353
Pf3D7_04_v3	748410	PF3D7_0417200.1	G	A	NON SYNONYMOUS CODING	aGc/aAc	DHFR-TS	S108N	1.4855e+06	52.2447	100	100	99.3103	100	100	100	100
Pf3D7_04_v3	749444	PF3D7_0417200.1	G	A	NON SYNONYMOUS CODING	Gtg/Atg	DHFR-TS	V453M	86.56	51.7199	0	0	0	0	0	0	2.94118
Pf3D7_04_v3	749468	PF3D7_0417200.1	A	C	NON SYNONYMOUS CODING	Aat/Cat	DHFR-TS	N461H	9773.31	51.0745	0	0	3.44828	5	0	0	0
Pf3D7_04_v3	749485	PF3D7_0417200.1	T	A	NON SYNONYMOUS CODING	gaT/gaA	DHFR-TS	D466E	95.56	52.2128	0	0	0	0	0	0	2.94118
Pf3D7_04_v3	749504	PF3D7_0417200.1	C	A	NON SYNONYMOUS CODING	Ctt/Att	DHFR-TS	L473I	5805.4	52.0709	0	0	3.44828	5	0	0	2.94118
Pf3D7_04_v3	749537	PF3D7_0417200.1	C	A	NON SYNONYMOUS CODING	Caa/Aaa	DHFR-TS	Q484K	188.51	52.8901	0	0	0	0	0	0	2.94118
Pf3D7_04_v3	749579	PF3D7_0417200.1	G	A	NON SYNONYMOUS CODING	Gtt/Att	DHFR-TS	V498I	176.51	52.9681	0	0	0	0	0	0	2.94118
Pf3D7_05_v3	958440	PF3D7_0523000.1	A	T	NON SYNONYMOUS CODING	tAt/tTt	MDR1	Y184F	536372	57.4397	66.6667	72.2222	53.1034	60	45	52.381	52.9412
Pf3D7_05_v3	958710	PF3D7_0523000.1	T	C	NON SYNONYMOUS CODING	gTa/gCa	MDR1	V274A	295.55	42.0284	0	0	0	0	0	0	2.94118
Pf3D7_05_v3	959376	PF3D7_0523000.1	C	T	NON SYNONYMOUS CODING	aCt/aTt	MDR1	T496I	260.68	38.2128	0	0	0	5	0	0	0
Pf3D7_05_v3	959401	PF3D7_0523000.1	T	A	NON SYNONYMOUS CODING	aaT/aaA	MDR1	N504K	1558.17	37.7128	0	5.55556	0.689655	0	0	0	0
Pf3D7_05_v3	959808	PF3D7_0523000.1	G	A	NON SYNONYMOUS CODING	aGa/aAa	MDR1	R640K	528.68	30.7518	0	0	0.689655	0	0	0	2.94118
Pf3D7_05_v3	959880	PF3D7_0523000.1	A	G	NON SYNONYMOUS CODING	aAt/aGt	MDR1	N664S	112.78	34.5106	0	0	0	0	0	4.7619	0
Pf3D7_05_v3	960010	PF3D7_0523000.1	T	G	NON SYNONYMOUS CODING	gaT/gaG	MDR1	D707E	35.57	40.3262	0	0	0	0	5	0	0
Pf3D7_05_v3	960135	PF3D7_0523000.1	C	T	NON SYNONYMOUS CODING	aCa/aTa	MDR1	T749I	737.62	41.4043	0	0	0	0	0	0	2.94118
Pf3D7_05_v3	960395	PF3D7_0523000.1	C	T	NON SYNONYMOUS CODING	Ctt/Ttt	MDR1	L836F	85.83	40.8582	4.7619	0	0	0	0	0	0
Pf3D7_05_v3	960408	PF3D7_0523000.1	C	G	NON SYNONYMOUS CODING	gCt/gGt	MDR1	A840G	1839.62	41.0709	0	0	0	5	0	0	0
Pf3D7_05_v3	960792	PF3D7_0523000.1	G	A	NON SYNONYMOUS CODING	gGa/gAa	MDR1	G968E	11985.8	45.0355	4.7619	0	1.37931	0	0	0	0
Pf3D7_05_v3	961625	PF3D7_0523000.1	G	T	NON SYNONYMOUS CODING	Gat/Tat	MDR1	D1246Y	10537.2	41.266	4.7619	0	0.689655	0	5	4.7619	2.94118
Pf3D7_05_v3	961821	PF3D7_0523000.1	G	A	NON SYNONYMOUS CODING	aGc/aAc	MDR1	S1311N	304.1	43.2979	0	0	2.06897	0	0	0	0
Pf3D7_05_v3	961968	PF3D7_0523000.1	A	G	NON SYNONYMOUS CODING	aAa/aGa	MDR1	K1360R	918.45	42.1099	0	0	2.75862	0	0	0	0
Pf3D7_05_v3	961971	PF3D7_0523000.1	C	G	NON SYNONYMOUS CODING	gCt/gGt	MDR1	A1361G	918.5	42.0035	0	0	2.75862	0	0	0	0
Pf3D7_07_v3	403250	PF3D7_0709000.1	A	C	NON SYNONYMOUS CODING	cAa/cCa	CRT	Q10P	162.82	24.8546	0	5.55556	0	0	0	0	0
Pf3D7_07_v3	403291	PF3D7_0709000.1	G	T	NON SYNONYMOUS CODING	Gat/Tat	CRT	D24Y	3084.74	24.9894	0	0	4.13793	0	5	9.52381	2.94118
Pf3D7_07_v3	403508	PF3D7_0709000.1	G	A	NON SYNONYMOUS CODING	gGa/gAa	CRT	G37E	77.32	46.4078	0	0	0	0	0	0	2.94118
Pf3D7_07_v3	403540	PF3D7_0709000.1	T	C	NON SYNONYMOUS CODING	Ttt/Ctt	CRT	F48L	124.68	44.2837	0	5.55556	0	0	0	0	0
Pf3D7_07_v3	404082	PF3D7_0709000.1	T	A	NON SYNONYMOUS CODING	Ttc/Atc	CRT	F169I	202.81	36.3298	0	0	0.689655	0	0	0	0
Pf3D7_07_v3	405596	PF3D7_0709000.1	G	A	NON SYNONYMOUS CODING	Gca/Aca	CRT	A355T	3862.02	33.6064	0	0	0.689655	0	0	0	0
Pf3D7_07_v3	405838	PF3D7_0709000.1	G	T	NON SYNONYMOUS CODING	aGa/aTa	CRT	R371I	1357.7	46.3972	0	0	0.689655	0	0	0	2.94118
Pf3D7_07_v3	893858	PF3D7_0720700.1	A	T	NON SYNONYMOUS CODING	tAc/tTc	pib7	Y550F	1457.51	67.9858	0	0	0	0	5	0	0
Pf3D7_07_v3	894325	PF3D7_0720700.1	A	G	NON SYNONYMOUS CODING	Aaa/Gaa	pib7	K706E	57.48	110.73	0	5.55556	0	0	0	0	0
Pf3D7_07_v3	894443	PF3D7_0720700.1	A	G	NON SYNONYMOUS CODING	gAt/gGt	pib7	D745G	2903.49	65.4645	0	0	0	0	5	0	0
Pf3D7_07_v3	894619	PF3D7_0720700.1	G	A	NON SYNONYMOUS CODING	Gat/Aat	pib7	D804N	140.58	57.2801	0	0	0	0	0	4.7619	0
Pf3D7_07_v3	894661	PF3D7_0720700.1	G	A	NON SYNONYMOUS CODING	Gat/Aat	pib7	D818N	107.59	47.8404	0	0	0	5	0	0	0
Pf3D7_07_v3	894809	PF3D7_0720700.1	A	T	NON SYNONYMOUS CODING	aAt/aTt	pib7	N867I	3520.26	39.6702	0	5.55556	1.37931	0	0	4.7619	2.94118
Pf3D7_07_v3	895049	PF3D7_0720700.1	A	G	NON SYNONYMOUS CODING	gAt/gGt	pib7	D947G	1747.98	32.0603	0	0	1.37931	0	0	4.7619	0
Pf3D7_07_v3	895072	PF3D7_0720700.1	G	A	NON SYNONYMOUS CODING	Gat/Aat	pib7	D955N	74.12	30.9468	0	5.55556	0	0	0	0	0
Pf3D7_07_v3	895226	PF3D7_0720700.1	A	G	NON SYNONYMOUS CODING	tAt/tGt	pib7	Y1006C	735.07	51.2553	0	0	2.06897	0	0	4.7619	0
Pf3D7_07_v3	895502	PF3D7_0720700.1	A	G	NON SYNONYMOUS CODING	tAt/tGt	pib7	Y1098C	1300.78	47.8085	4.7619	0	0.689655	0	0	0	2.94118
Pf3D7_07_v3	895777	PF3D7_0720700.1	G	A	NON SYNONYMOUS CODING	Gga/Aga	pib7	G1190R	174.62	55.9504	0	0	0	0	0	0	2.94118
Pf3D7_07_v3	895788	PF3D7_0720700.1	C	A	NON SYNONYMOUS CODING	aaC/aaA	pib7	N1193K	2977.54	56.5638	0	0	0	0	0	0	2.94118
Pf3D7_07_v3	895823	PF3D7_0720700.1	C	T	NON SYNONYMOUS CODING	aCt/aTt	pib7	T1205I	7904.05	57.1348	0	0	0	5	0	0	0
Pf3D7_07_v3	895841	PF3D7_0720700.1	G	T	NON SYNONYMOUS CODING	aGc/aTc	pib7	S1211I	433.52	58.039	0	0	0	5	0	0	0
Pf3D7_07_v3	895842	PF3D7_0720700.1	C	A	NON SYNONYMOUS CODING	agC/agA	pib7	S1211R	54.5	58.1348	0	0	0	0	0	4.7619	0
Pf3D7_07_v3	895945	PF3D7_0720700.1	G	A	NON SYNONYMOUS CODING	Gat/Aat	pib7	D1246N	485.2	63.2021	0	0	0.689655	0	0	0	2.94118
Pf3D7_07_v3	895966	PF3D7_0720700.1	G	A	NON SYNONYMOUS CODING	Gag/Aag	pib7	E1253K	22087.9	67.2908	4.7619	22.2222	2.06897	15	0	9.52381	0
Pf3D7_07_v3	895985	PF3D7_0720700.1	G	T	NON SYNONYMOUS CODING	aGt/aTt	pib7	S1259I	112.51	71.5319	4.7619	0	0	0	0	0	0
Pf3D7_07_v3	896002	PF3D7_0720700.1	C	A	NON SYNONYMOUS CODING	Caa/Aaa	pib7	Q1265K	468	70.9007	0	0	0.689655	0	0	0	2.94118
Pf3D7_07_v3	896036	PF3D7_0720700.1	T	G	NON SYNONYMOUS CODING	aTg/aGg	pib7	M1276R	56328.6	72.6631	9.52381	5.55556	13.1034	5	15	23.8095	5.88235
Pf3D7_07_v3	896109	PF3D7_0720700.1	A	G	NON SYNONYMOUS CODING	atA/atG	pib7	I1300M	24571	106.773	0	0	2.06897	0	5	0	2.94118
Pf3D7_07_v3	896116	PF3D7_0720700.1	G	A	NON SYNONYMOUS CODING	Gta/Ata	pib7	V1303I	24535	67.7411	0	0	2.06897	0	5	0	2.94118
Pf3D7_07_v3	896166	PF3D7_0720700.1	T	A	NON SYNONYMOUS CODING	aaT/aaA	pib7	N1319K	37709.8	54.4326	0	0	1.37931	0	10	14.2857	0
Pf3D7_07_v3	896315	PF3D7_0720700.1	A	T	NON SYNONYMOUS CODING	tAt/tTt	pib7	Y1369F	151.48	46.4858	0	0	0	5	0	0	0
Pf3D7_07_v3	896374	PF3D7_0720700.1	G	A	NON SYNONYMOUS CODING	Gaa/Aaa	pib7	E1389K	253.15	45.3617	0	0	0.689655	5	0	0	0
Pf3D7_07_v3	896433	PF3D7_0720700.1	A	T	NON SYNONYMOUS CODING	gaA/gaT	pib7	E1408D	1344.61	42.0532	0	5.55556	0	0	0	0	0
Pf3D7_07_v3	896899	PF3D7_0720700.1	G	A	NON SYNONYMOUS CODING	Gtt/Att	pib7	V1564I	476.67	38.6418	0	0	0	5	0	0	0
Pf3D7_07_v3	896917	PF3D7_0720700.1	T	G	NON SYNONYMOUS CODING	Tta/Gta	pib7	L1570V	824.46	39.6241	4.7619	0	1.37931	0	0	0	0
Pf3D7_07_v3	896922	PF3D7_0720700.1	G	C	NON SYNONYMOUS CODING	aaG/aaC	pib7	K1571N	134.67	39.9504	0	0	0	0	5	0	2.94118
Pf3D7_07_v3	896981	PF3D7_0720700.1	A	T	NON SYNONYMOUS CODING	gAg/gTg	pib7	E1591V	338.59	42.2305	0	5.55556	0.689655	0	0	4.7619	0
Pf3D7_07_v3	897031	PF3D7_0720700.1	A	T	NON SYNONYMOUS CODING	Ata/Tta	pib7	I1608L	5016.1	46.5638	0	0	0.689655	0	0	9.52381	0
Pf3D7_07_v3	897052	PF3D7_0720700.1	G	C	NON SYNONYMOUS CODING	Gtt/Ctt	pib7	V1615L	2290.61	48.3262	4.7619	0	0	0	0	0	0
Pf3D7_07_v3	897180	PF3D7_0720700.1	G	T	NON SYNONYMOUS CODING	agG/agT	pib7	R1657S	520.02	51.7553	4.7619	0	0	0	0	0	0
Pf3D7_07_v3	897202	PF3D7_0720700.1	G	A	NON SYNONYMOUS CODING	Gtc/Atc	pib7	V1665I	114.61	52.3936	0	0	0	5	0	0	0
Pf3D7_07_v3	897208	PF3D7_0720700.1	G	A	NON SYNONYMOUS CODING	Ggt/Agt	pib7	G1667S	30559.3	53.8617	0	0	3.44828	0	0	0	0
Pf3D7_07_v3	897348	PF3D7_0720700.1	G	A	NON SYNONYMOUS CODING	atG/atA	pib7	M1713I	5530.91	62.0177	0	16.6667	2.06897	10	0	4.7619	0
Pf3D7_07_v3	897508	PF3D7_0720700.1	G	A	NON SYNONYMOUS CODING	Gta/Ata	pib7	V1767I	326.65	57.5248	0	0	0	5	0	0	0
Pf3D7_07_v3	897522	PF3D7_0720700.1	G	T	NON SYNONYMOUS CODING	aaG/aaT	pib7	K1771N	221.55	55.7589	0	0	0	5	0	0	0
Pf3D7_07_v3	897523	PF3D7_0720700.1	A	T	NON SYNONYMOUS CODING	Aat/Tat	pib7	N1772Y	221.59	55.6915	0	0	0	5	0	0	0
Pf3D7_07_v3	897808	PF3D7_0720700.1	G	A	NON SYNONYMOUS CODING	Gat/Aat	pib7	D1867N	477.02	55.4965	0	0	0	0	0	0	8.82353
Pf3D7_07_v3	897875	PF3D7_0720700.1	A	G	NON SYNONYMOUS CODING	gAc/gGc	pib7	D1889G	1422.06	58.4113	0	5.55556	0.689655	5	0	0	0
Pf3D7_07_v3	897900	PF3D7_0720700.1	C	A	NON SYNONYMOUS CODING	gaC/gaA	pib7	D1897E	3211.11	56.227	0	0	0	0	0	0	2.94118
Pf3D7_07_v3	897916	PF3D7_0720700.1	A	G	NON SYNONYMOUS CODING	Act/Gct	pib7	T1903A	14370	56.305	4.7619	5.55556	8.96552	5	0	0	2.94118
Pf3D7_07_v3	898052	PF3D7_0720700.1	C	T	NON SYNONYMOUS CODING	aCt/aTt	pib7	T1948I	1187.62	50.0816	4.7619	0	0.689655	0	10	0	0
Pf3D7_07_v3	898061	PF3D7_0720700.1	G	T	NON SYNONYMOUS CODING	aGa/aTa	pib7	R1951I	4464.06	49.6809	4.7619	0	3.44828	0	5	9.52381	5.88235
Pf3D7_08_v3	549681	PF3D7_0810800.1	T	G	NON SYNONYMOUS CODING	Tct/Gct	DHPS	S436A	12545.6	58.9965	4.7619	0	4.82759	0	0	0	8.82353
Pf3D7_08_v3	549685	PF3D7_0810800.1	G	C	NON SYNONYMOUS CODING	gGt/gCt	DHPS	A437G	259969	63.5603	100	100	89.6552	95	100	100	94.1176
Pf3D7_08_v3	549993	PF3D7_0810800.1	A	G	NON SYNONYMOUS CODING	Aaa/Gaa	DHPS	K540E	597812	32.4823	100	100	86.2069	90	100	100	64.7059
Pf3D7_08_v3	550117	PF3D7_0810800.1	C	G	NON SYNONYMOUS CODING	gCg/gGg	DHPS	A581G	11567.6	122.496	4.7619	0	8.96552	0	0	4.7619	0
Pf3D7_10_v3	487381	PF3D7_1012700.1	G	T	NON SYNONYMOUS CODING	Gta/Tta	pp	V44L	18748.8	32.0993	0	0	0	0	0	0	8.82353
Pf3D7_10_v3	487424	PF3D7_1012700.1	A	G	NON SYNONYMOUS CODING	aAg/aGg	pp	K58R	18908.3	33.9468	0	0	0.689655	0	5	0	0
Pf3D7_10_v3	487633	PF3D7_1012700.1	T	C	NON SYNONYMOUS CODING	Tct/Cct	pp	S128P	437.6	33.117	0	0	0	5	0	0	0
Pf3D7_10_v3	487692	PF3D7_1012700.1	T	A	NON SYNONYMOUS CODING	aaT/aaA	pp	N147K	29103.2	34.2199	19.0476	16.6667	12.4138	0	10	4.7619	14.7059
Pf3D7_10_v3	487738	PF3D7_1012700.1	A	G	NON SYNONYMOUS CODING	Aac/Gac	pp	N163D	617.27	37.7979	0	0	0.689655	0	0	4.7619	0
Pf3D7_10_v3	487766	PF3D7_1012700.1	T	C	NON SYNONYMOUS CODING	gTg/gCg	pp	V172A	128.75	47.8333	4.7619	5.55556	0	0	0	0	0
Pf3D7_10_v3	487800	PF3D7_1012700.1	A	T	NON SYNONYMOUS CODING	aaA/aaT	pp	K183N	5046.21	46.156	0	0	0	0	0	0	2.94118
Pf3D7_10_v3	487835	PF3D7_1012700.1	A	C	NON SYNONYMOUS CODING	aAa/aCa	pp	K195T	59133.2	34.9113	19.0476	38.8889	20	35	35	28.5714	23.5294
Pf3D7_10_v3	487880	PF3D7_1012700.1	G	A	NON SYNONYMOUS CODING	aGa/aAa	pp	R210K	1845.82	37.2376	4.7619	0	2.06897	0	0	0	2.94118
Pf3D7_10_v3	488142	PF3D7_1012700.1	A	C	NON SYNONYMOUS CODING	caA/caC	pp	Q297H	133.06	43.1277	4.7619	0	0	0	0	0	0
Pf3D7_10_v3	488148	PF3D7_1012700.1	A	T	NON SYNONYMOUS CODING	gaA/gaT	pp	E299D	68.53	43.4716	0	0	0	0	5	0	0
Pf3D7_10_v3	488196	PF3D7_1012700.1	G	A	NON SYNONYMOUS CODING	atG/atA	pp	M315I	171.65	44.305	0	5.55556	0	0	0	0	0
Pf3D7_10_v3	488389	PF3D7_1012700.1	G	T	NON SYNONYMOUS CODING	Gcc/Tcc	pp	A380S	3043.23	45.2163	0	0	0	0	10	0	0
Pf3D7_10_v3	488434	PF3D7_1012700.1	G	A	NON SYNONYMOUS CODING	Gct/Act	pp	A395T	2364	43.6631	0	5.55556	0.689655	0	0	0	0
Pf3D7_10_v3	488440	PF3D7_1012700.1	C	G	NON SYNONYMOUS CODING	Ccc/Gcc	pp	P397A	10434.5	43.1064	0	0	0	0	0	4.7619	0
Pf3D7_10_v3	488765	PF3D7_1012700.1	C	A	NON SYNONYMOUS CODING	cCc/cAc	pp	P505H	28869.1	39.2482	0	5.55556	0.689655	0	0	0	0
Pf3D7_10_v3	488796	PF3D7_1012700.1	A	T	NON SYNONYMOUS CODING	caA/caT	pp	Q515H	1706.58	42.4716	0	0	0	0	5	0	0
Pf3D7_10_v3	488845	PF3D7_1012700.1	C	A	NON SYNONYMOUS CODING	Cat/Aat	pp	H532N	230.6	42.8475	0	0	0	0	0	4.7619	0
Pf3D7_10_v3	488922	PF3D7_1012700.1	T	A	NON SYNONYMOUS CODING	agT/agA	pp	S557R	2391.44	44.0284	0	0	0	0	10	0	0
Pf3D7_10_v3	489196	PF3D7_1012700.1	A	G	NON SYNONYMOUS CODING	Ata/Gta	pp	I649V	43.61	45.4113	0	0	0	5	0	0	0
Pf3D7_10_v3	489227	PF3D7_1012700.1	A	G	NON SYNONYMOUS CODING	aAt/aGt	pp	N659S	130205	44.7766	14.2857	27.7778	23.4483	20	15	19.0476	20.5882
Pf3D7_10_v3	489244	PF3D7_1012700.1	G	A	NON SYNONYMOUS CODING	Gta/Ata	pp	V665I	669.15	47.5638	0	0	0	0	0	0	2.94118
Pf3D7_10_v3	489389	PF3D7_1012700.1	G	A	NON SYNONYMOUS CODING	aGt/aAt	pp	S713N	2686.89	46.2872	0	0	0.689655	0	0	0	5.88235
Pf3D7_10_v3	489454	PF3D7_1012700.1	G	A	NON SYNONYMOUS CODING	Gtc/Atc	pp	V735I	5990.72	46.2021	0	0	2.06897	0	0	4.7619	0
Pf3D7_10_v3	489475	PF3D7_1012700.1	A	G	NON SYNONYMOUS CODING	Aca/Gca	pp	T742A	266.59	46.8759	0	5.55556	0	0	0	0	0
Pf3D7_10_v3	489533	PF3D7_1012700.1	C	T	NON SYNONYMOUS CODING	aCa/aTa	pp	T761I	2148.93	47.2128	0	0	0	0	5	0	0
Pf3D7_10_v3	489565	PF3D7_1012700.1	T	A	NON SYNONYMOUS CODING	Tta/Ata	pp	L772I	37.53	47.3014	0	0	0	0	0	4.7619	0
Pf3D7_10_v3	489622	PF3D7_1012700.1	G	A	NON SYNONYMOUS CODING	Gag/Aag	pp	E791K	225.62	46.9574	0	0	0	0	0	0	2.94118
Pf3D7_10_v3	489627	PF3D7_1012700.1	T	G	NON SYNONYMOUS CODING	caT/caG	pp	H792Q	2025.59	46.8936	0	0	0	0	5	0	0
Pf3D7_10_v3	489662	PF3D7_1012700.1	T	A	NON SYNONYMOUS CODING	aTt/aAt	pp	I804N	1206.44	46.2199	0	0	0.689655	10	0	0	0
Pf3D7_10_v3	489670	PF3D7_1012700.1	G	A	NON SYNONYMOUS CODING	Gaa/Aaa	pp	E807K	7748.22	47.5745	4.7619	0	3.44828	0	0	0	2.94118
Pf3D7_10_v3	489695	PF3D7_1012700.1	A	T	NON SYNONYMOUS CODING	aAt/aTt	pp	N815I	1073.03	46.3865	0	0	0.689655	0	0	4.7619	0
Pf3D7_10_v3	489759	PF3D7_1012700.1	C	A	NON SYNONYMOUS CODING	gaC/gaA	pp	D836E	6475.68	45.0993	0	0	2.06897	0	0	9.52381	0
Pf3D7_10_v3	489836	PF3D7_1012700.1	C	T	NON SYNONYMOUS CODING	aCa/aTa	pp	T862I	271.78	42.305	0	0	0	0	5	0	0
Pf3D7_10_v3	489985	PF3D7_1012700.1	A	G	NON SYNONYMOUS CODING	Ata/Gta	pp	I912V	900.59	41.8014	0	5.55556	1.37931	0	0	0	0
Pf3D7_10_v3	490095	PF3D7_1012700.1	G	T	NON SYNONYMOUS CODING	ttG/ttT	pp	L948F	5117.63	43.7589	0	0	0.689655	5	0	0	0
Pf3D7_10_v3	490243	PF3D7_1012700.1	A	T	NON SYNONYMOUS CODING	Aat/Tat	pp	N998Y	33.78	54.617	0	0	0	0	0	4.7619	0
Pf3D7_10_v3	490277	PF3D7_1012700.1	A	G	NON SYNONYMOUS CODING	gAt/gGt	pp	D1009G	2000.84	55.3794	0	5.55556	1.37931	0	0	0	0
Pf3D7_10_v3	490348	PF3D7_1012700.1	G	A	NON SYNONYMOUS CODING	Gaa/Aaa	pp	E1033K	127.49	55.8191	4.7619	0	0	0	0	0	0
Pf3D7_10_v3	490359	PF3D7_1012700.1	A	T	NON SYNONYMOUS CODING	ttA/ttT	pp	L1036F	85.5	56	0	0	0	5	0	0	0
Pf3D7_10_v3	490421	PF3D7_1012700.1	A	G	NON SYNONYMOUS CODING	aAc/aGc	pp	N1057S	368.35	57.3191	4.7619	5.55556	0	0	0	0	0
Pf3D7_10_v3	490438	PF3D7_1012700.1	G	A	NON SYNONYMOUS CODING	Gaa/Aaa	pp	E1063K	3130.47	57.4078	0	0	0	0	0	0	2.94118
Pf3D7_10_v3	490480	PF3D7_1012700.1	G	A	NON SYNONYMOUS CODING	Gaa/Aaa	pp	E1077K	6100.98	58.0603	0	0	0.689655	0	0	0	2.94118
Pf3D7_10_v3	490621	PF3D7_1012700.1	G	A	NON SYNONYMOUS CODING	Gat/Aat	pp	D1124N	353.08	56.844	4.7619	0	0.689655	0	0	0	0
Pf3D7_10_v3	490688	PF3D7_1012700.1	T	A	NON SYNONYMOUS CODING	aTg/aAg	pp	M1146K	720.23	54.4823	0	0	0.689655	0	0	4.7619	0
Pf3D7_10_v3	490735	PF3D7_1012700.1	G	C	NON SYNONYMOUS CODING	Gat/Cat	pp	D1162H	1054.63	51.4007	0	0	0	0	0	4.7619	0
Pf3D7_10_v3	490744	PF3D7_1012700.1	C	A	NON SYNONYMOUS CODING	Cgt/Agt	pp	R1165S	6028.68	49.695	0	0	1.37931	0	5	0	0
Pf3D7_10_v3	490777	PF3D7_1012700.1	G	C	NON SYNONYMOUS CODING	Gag/Cag	pp	E1176Q	117.71	47.195	0	0	0.689655	0	0	0	2.94118
Pf3D7_10_v3	490978	PF3D7_1012700.1	G	A	NON SYNONYMOUS CODING	Gtc/Atc	pp	V1243I	497.08	39.1631	0	0	0	0	0	4.7619	0
Pf3D7_10_v3	491121	PF3D7_1012700.1	T	A	NON SYNONYMOUS CODING	aaT/aaA	pp	N1290K	30.05	35.5177	0	0	0	0	0	4.7619	0
Pf3D7_10_v3	491500	PF3D7_1012700.1	G	A	NON SYNONYMOUS CODING	Gac/Aac	pp	D1373N	663.37	43.9539	0	0	0.689655	0	5	4.7619	0
Pf3D7_12_v3	718391	PF3D7_1218300.1	G	A	NON SYNONYMOUS CODING	aGa/aAa	AP2-MU	R146K	425.91	31.2199	4.7619	0	0	0	5	4.7619	0
Pf3D7_12_v3	718963	PF3D7_1218300.1	G	A	NON SYNONYMOUS CODING	Gcc/Acc	AP2-MU	A337T	5027.23	41.7163	4.7619	0	2.75862	5	0	0	0
Pf3D7_12_v3	719380	PF3D7_1218300.1	T	G	NON SYNONYMOUS CODING	Tct/Gct	AP2-MU	S476A	982.75	39.7021	0	0	1.37931	0	0	0	2.94118
Pf3D7_13_v3	748597	PF3D7_1318100.1	T	G	NON SYNONYMOUS CODING	gaA/gaC	ferredoxin	E125D	60.52	59.3794	0	0	0	0	0	0	2.94118
Pf3D7_13_v3	1725089	PF3D7_1343700.1	C	T	NON SYNONYMOUS CODING	Gtt/Att	K13	V637I	329.56	35.3475	0	0	0.689655	0	0	0	0
Pf3D7_13_v3	1725107	PF3D7_1343700.1	G	A	NON SYNONYMOUS CODING	Ctt/Ttt	K13	L631F	11361.1	35.3936	0	0	6.2069	5	5	0	0
Pf3D7_13_v3	1725133	PF3D7_1343700.1	C	G	NON SYNONYMOUS CODING	aGa/aCa	K13	R622T	20233.6	36.3085	0	0	0	0	0	0	2.94118
Pf3D7_13_v3	1725266	PF3D7_1343700.1	C	A	NON SYNONYMOUS CODING	Gct/Tct	K13	A578S	9707.31	36.9113	0	0	4.13793	0	0	4.7619	0
Pf3D7_13_v3	1725296	PF3D7_1343700.1	C	T	NON SYNONYMOUS CODING	Gtg/Atg	K13	V568M	3288.11	37.0071	0	0	1.37931	0	0	0	0
Pf3D7_13_v3	1725676	PF3D7_1343700.1	G	A	NON SYNONYMOUS CODING	cCa/cTa	K13	P441L	11845	38.4539	0	0	0	0	0	0	2.94118
Pf3D7_13_v3	1725752	PF3D7_1343700.1	T	C	NON SYNONYMOUS CODING	Ata/Gta	K13	I416V	1465.1	39.1064	0	0	1.37931	0	0	0	0
Pf3D7_13_v3	1725779	PF3D7_1343700.1	G	A	NON SYNONYMOUS CODING	Ctt/Ttt	K13	L407F	1849.2	39.1206	0	0	1.37931	0	0	0	0
Pf3D7_13_v3	1726015	PF3D7_1343700.1	T	A	NON SYNONYMOUS CODING	tAt/tTt	K13	Y328F	1287.17	38.7624	0	0	2.75862	0	0	0	0
Pf3D7_13_v3	1726154	PF3D7_1343700.1	T	C	NON SYNONYMOUS CODING	Att/Gtt	K13	I282V	206.53	36.7837	0	0	0.689655	0	0	0	0
Pf3D7_13_v3	1726178	PF3D7_1343700.1	G	T	NON SYNONYMOUS CODING	Cat/Aat	K13	H274N	38.6	37.0532	0	0	0	0	5	0	0
Pf3D7_13_v3	1726185	PF3D7_1343700.1	C	A	NON SYNONYMOUS CODING	caG/caT	K13	Q271H	793.65	37.0142	0	0	0	0	0	0	2.94118
Pf3D7_13_v3	1726205	PF3D7_1343700.1	G	T	NON SYNONYMOUS CODING	Cgt/Agt	K13	R265S	158.75	37.117	0	0	0.689655	0	0	0	0
Pf3D7_13_v3	1726220	PF3D7_1343700.1	T	G	NON SYNONYMOUS CODING	Aaa/Caa	K13	K260Q	492.16	37.1631	0	0	0.689655	0	0	0	2.94118
Pf3D7_13_v3	1726226	PF3D7_1343700.1	A	T	NON SYNONYMOUS CODING	Ttg/Atg	K13	L258M	24286.7	39.8369	9.52381	16.6667	6.2069	5	5	4.7619	0
Pf3D7_13_v3	1726232	PF3D7_1343700.1	C	T	NON SYNONYMOUS CODING	Gta/Ata	K13	V256I	116.6	38.6773	0	0	0.689655	0	0	0	0
Pf3D7_13_v3	1726234	PF3D7_1343700.1	C	T	NON SYNONYMOUS CODING	aGa/aAa	K13	R255K	10850.1	39.0035	0	5.55556	2.06897	5	0	0	5.88235
Pf3D7_13_v3	1726279	PF3D7_1343700.1	T	A	NON SYNONYMOUS CODING	gAa/gTa	K13	E240V	34.54	39.0461	0	0	0.689655	0	0	0	0
Pf3D7_13_v3	1726431	PF3D7_1343700.1	T	A	NON SYNONYMOUS CODING	aaA/aaT	K13	K189N	2043.3	38.4574	0	0	3.44828	0	0	0	2.94118
Pf3D7_13_v3	1726432	PF3D7_1343700.1	T	G	NON SYNONYMOUS CODING	aAa/aCa	K13	K189T	70055.9	40.0745	14.2857	11.1111	24.8276	10	25	14.2857	17.6471
Pf3D7_13_v3	1726437	PF3D7_1343700.1	T	A	NON SYNONYMOUS CODING	ttA/ttT	K13	L187F	2009.72	38.2695	0	0	0.689655	0	0	0	0
Pf3D7_13_v3	1726553	PF3D7_1343700.1	T	A	NON SYNONYMOUS CODING	Act/Tct	K13	T149S	2112.14	31.2057	0	0	0	0	0	0	2.94118
Pf3D7_13_v3	1726565	PF3D7_1343700.1	C	A	NON SYNONYMOUS CODING	Gca/Tca	K13	A145S	268.55	30.2943	0	0	0.689655	0	0	0	0
Pf3D7_13_v3	1726663	PF3D7_1343700.1	C	T	NON SYNONYMOUS CODING	gGa/gAa	K13	G112E	350.71	30.5177	0	0	0.689655	0	0	0	0
Pf3D7_13_v3	1726728	PF3D7_1343700.1	A	C	NON SYNONYMOUS CODING	agT/agG	K13	S90R	54.59	34.5922	0	0	0.689655	0	0	0	0
Pf3D7_13_v3	1726729	PF3D7_1343700.1	C	G	NON SYNONYMOUS CODING	aGt/aCt	K13	S90T	54.65	34.7021	0	0	0.689655	0	0	0	0
Pf3D7_13_v3	1726757	PF3D7_1343700.1	T	A	NON SYNONYMOUS CODING	Atg/Ttg	K13	M81L	35.66	35.6738	0	0	0.689655	0	0	0	0
Pf3D7_13_v3	1726884	PF3D7_1343700.1	G	T	NON SYNONYMOUS CODING	agC/agA	K13	S38R	674.6	36.1809	0	0	0.689655	0	0	0	0
Pf3D7_13_v3	1726972	PF3D7_1343700.1	T	C	NON SYNONYMOUS CODING	aAa/aGa	K13	K9R	75.67	33.3582	4.7619	0	0	0	0	0	0
Pf3D7_14_v3	1954620	PF3D7_1447900.1	A	T	NON SYNONYMOUS CODING	aTg/aAg	MDR2	M1019K	6280.8	34.5532	0	0	1.37931	0	0	4.7619	2.94118
Pf3D7_14_v3	1954764	PF3D7_1447900.1	C	T	NON SYNONYMOUS CODING	aGt/aAt	MDR2	S971N	1063	38.6738	4.7619	0	0.689655	0	0	0	0
Pf3D7_14_v3	1954828	PF3D7_1447900.1	C	T	NON SYNONYMOUS CODING	Gat/Aat	MDR2	D950N	5034.06	40.383	4.7619	0	3.44828	5	0	0	2.94118
Pf3D7_14_v3	1955521	PF3D7_1447900.1	G	T	NON SYNONYMOUS CODING	Ctt/Att	MDR2	L719I	247.67	44.1277	0	0	2.75862	0	0	0	0
Pf3D7_14_v3	1955671	PF3D7_1447900.1	T	C	NON SYNONYMOUS CODING	Aat/Gat	MDR2	N669D	426.09	95.6915	55.5556	0	0	0	0	0	0
Pf3D7_14_v3	1956202	PF3D7_1447900.1	T	C	NON SYNONYMOUS CODING	Att/Gtt	MDR2	I492V	331257	60.9468	61.9048		63.4483	50	70	47.619	47.0588
Pf3D7_14_v3	1956408	PF3D7_1447900.1	A	T	NON SYNONYMOUS CODING	tTt/tAt	MDR2	F423Y	613185	51.3688	76.1905	72.2222	69.6552	40	80	52.381	73.5294
Pf3D7_14_v3	1956457	PF3D7_1447900.1	T	C	NON SYNONYMOUS CODING	Aca/Gca	MDR2	T407A	1006.66	59.1738	0	0	2.06897	0	0	0	0
Pf3D7_14_v3	1956468	PF3D7_1447900.1	C	A	NON SYNONYMOUS CODING	gGt/gTt	MDR2	G403V	3567.29	58.2305	0	0	1.37931	0	0	4.7619	0
Pf3D7_14_v3	1956490	PF3D7_1447900.1	A	T	NON SYNONYMOUS CODING	Tct/Act	MDR2	S396T	583.1	57.7199	0	0	0.689655	0	5	0	0
Pf3D7_14_v3	1956768	PF3D7_1447900.1	C	T	NON SYNONYMOUS CODING	cGt/cAt	MDR2	R303H	1032.81	38.3688	4.7619	0	0	5	0	0	0
Pf3D7_14_v3	1956769	PF3D7_1447900.1	G	A	NON SYNONYMOUS CODING	Cgt/Tgt	MDR2	R303C	320.77	38.4716	0	0	0	0	5	0	0
Pf3D7_14_v3	1956780	PF3D7_1447900.1	C	T	NON SYNONYMOUS CODING	gGt/gAt	MDR2	G299D	3874.11	38.1454	0	0	0	0	0	0	8.82353
Pf3D7_14_v3	1956928	PF3D7_1447900.1	C	T	NON SYNONYMOUS CODING	Gtt/Att	MDR2	V250I	3010.85	37.8688	9.52381	5.55556	2.75862	5	10	0	2.94118
Pf3D7_14_v3	1957062	PF3D7_1447900.1	C	T	NON SYNONYMOUS CODING	gGa/gAa	MDR2	G205E	17852.6	33.7021	14.2857	0	17.931	0	0	19.0476	8.82353
Pf3D7_14_v3	1957112	PF3D7_1447900.1	T	A	NON SYNONYMOUS CODING	aaA/aaT	MDR2	K188N	3213.54	30.9645	0	0	0.689655	0	5	0	0
Pf3D7_14_v3	1957518	PF3D7_1447900.1	C	G	NON SYNONYMOUS CODING	tGt/tCt	MDR2	C53S	33.62	35.6135	0	0	0	5	0	0	0
Pf3D7_14_v3	2481148	PF3D7_1460900.2	C	A	NON SYNONYMOUS CODING	Cct/Act	ARPS10	P153T	86.67	35.9894	0	0	0	5	0	0	0
Pf3D7_14_v3	2481344	PF3D7_1460900.2	C	T	NON SYNONYMOUS CODING	tCa/tTa	ARPS10	S185L	6424.57	99.383	0	0	0	5	0	0	0

### Sheet: Table S3
Chromosome	Gene Name	Gene Id	Gene coordinate	Gene Size (bp)	Drug
PF3D7_01	Pfubp1	PF3D7_0104300	188420 - 201324	12904	ACT
PF3D7_01	PfATPase6	PF3D7_0106300	264487 - 270234	5747	ACT
PF3D7_04	Pfdhps	PF3D7_0417200	747897 - 750065	2168	SP
PF3D7_05	Pfmdr1	PF3D7_0523000	955955 - 963095	7140	Chloroquine and others drugs
PF3D7_07	Pfcrt	PF3D7_0709000	402385 - 406341	3956	Chloroquine
PF3D7_07	Pfpib7	PF3D7_0720700	889883 - 899213	9330	ACT
PF3D7_08	Pfdhfr	PF3D7_0810800	547896 - 551057	3161	SP
PF3D7_10	Pfpp	PF3D7_1012700	485372 - 491888	6516	ACT
PF3D7_12	Pfap2mu	PF3D7_1218300	716700 - 720665	3965	ACT
PF3D7_13	Pfkelch13	PF3D7_1343700	1724600 - 1727877	3277	ACT
PF3D7_13	Pffd	PF3D7_1318100	748160 - 749415	1255	ACT
PF3D7_14	Pfmdr2	PF3D7_1447900	1953474 - 1959147	5673	ACT and other drugs
PF3D7_14	PfARPS10	PF3D7_1460900	2480089 - 2482257	2168	ACT
